# Missorting of Plasma miRNAs in Aging and Alzheimer’s Disease

**DOI:** 10.1101/2022.03.18.22272622

**Authors:** Maria Čarna, Jan S. Novotny, Neda Dragišič, Hanuš Slavik, Kateřina Sheardova, Yonas E. Geda, Martin Vyhnalek, Jan Laczo, Jakub Hort, Zixu Mao, Robert A. Rissman, Marian Hajduch, Eric B. Dammer, Gorazd B. Stokin

## Abstract

Aging is the greatest risk factor for Alzheimer’s disease (AD)^1^, a pervasive cognitive disorder with unsettled etiology. The precise role of aging in AD, however, remains poorly understood. Accumulating evidence documents the dysregulation of circulating microRNAs (miRNA) separately in aging^2,3^ and AD^4^. Considering miRNAs play a role in aging and longevity^5,6^, we comprehensively test which aging-associated miRNA changes are observed in AD, and change in AD beyond aging in the circulating miRNA network. Here we show that plasma miRNAs in aging are downregulated and preferentially targeted to extracellular vesicle (EV) content, while in AD, miRNAs are further downregulated and of exclusive EV origin. We further show that miRNAs in AD display altered proportions of motifs relevant to their loading into EVs^7,8^ and secretion propensity^9^. Considering endosomes play a role in the genesis of EVs^10,11^ and are compromised early in AD^12^, these findings implicate endosomal pathology underlying the AD plasma miRNA profile and its potential as a mechanistic AD biomarker. Striking similarities between plasma miRNA profiles in aging and AD further suggest that the AD miRNA network profile reflects a pathological exacerbation of the aging process whereby physiological suppression of AD pathology by plasma miRNAs becomes insufficient.

## Supplementary material for "Missorting of Plasma miRNAs in Aging and Alzheimer’s Disease": Tbl. S1 (part 1 of 2)

### Sheet: A
Samples characteristics	all	healthy young	healthy old	patients with AD
n	28	8	11	9
age±SD	54,1±20	24,3±2,2*	66,3±7,4	65,9±6,8
females (n)	12	5	3	4
education±SD (years)	12,4±1,8	na	12,7±1,6	12,4±1,8
MMSE±SD	25±5,3	na	29,4±1,5	19,6±2,5*
Ab42/Total Tau±SD (AU)	1,9±1,4	na	3,1±1,2 (n=5)	1,3±1*(n=9)
* = P≤0,05 (unpaired t-test)

### Sheet: B
Composition of microarray chip unique probes for ncRNA
miRNA N=2578	snoRNA N=1203	CD box N=269	H/ACA box N=112	scaRna N=21	stem loop N=1844	spike-in N=22	5.8s rRNA N=1
hsa-let-7a-5p	ENSG00000199196	14q0	ACA10	ACA26	hsa-let-7a-1	spike_in-control-17	gi:555853
hsa-let-7a-3p	ENSG00000199212	14qI-1	ACA11	ACA35	hsa-let-7a-2	spike_in-control-1
hsa-let-7a-2-3p	ENSG00000199231	14qI-2	ACA12	ACA45	hsa-let-7a-3	spike_in-control-21
hsa-let-7b-5p	ENSG00000199262	14qI-3	ACA13	ACA47	hsa-let-7b	spike_in-control-23
hsa-let-7b-3p	ENSG00000199282	14qI-4	ACA14a	ACA57	hsa-let-7c	spike_in-control-27
hsa-let-7c-5p	ENSG00000199321	14qI-5	ACA14b	ACA66	hsa-let-7d	spike_in-control-28
hsa-let-7c-3p	ENSG00000199363	14qI-6	ACA15	HBII-382	hsa-let-7e	spike_in-control-29
hsa-let-7d-5p	ENSG00000199370	14qI-7	ACA16	U100	hsa-let-7f-1	spike_in-control-2
hsa-let-7d-3p	ENSG00000199392	14qI-8	ACA17	U109	hsa-let-7f-2	spike_in-control-30
hsa-let-7e-5p	ENSG00000199405	14qI-9	ACA18	U85	hsa-mir-15a	spike_in-control-31
hsa-let-7e-3p	ENSG00000199411	14qII-10	ACA19	U87	hsa-mir-16-1	spike_in-control-34
hsa-let-7f-5p	ENSG00000199452	14qII-11	ACA1	U88	hsa-mir-17	spike_in-control-36
hsa-let-7f-1-3p	ENSG00000199470	14qII-12	ACA20	U89	hsa-mir-18a	spike_in-control-37
hsa-let-7f-2-3p	ENSG00000199473	14qII-13	ACA21	U90	hsa-mir-19a	spike_in-control-38
hsa-miR-15a-5p	ENSG00000199474	14qII-14	ACA22	U91	hsa-mir-19b-1	spike_in-control-3
hsa-miR-15a-3p	ENSG00000199566	14qII-15	ACA23	U92	hsa-mir-19b-2	spike_in-control-44
hsa-miR-16-5p	ENSG00000199571	14qII-16	ACA24	U93	hsa-mir-20a	spike_in-control-45
hsa-miR-16-1-3p	ENSG00000199633	14qII-17	ACA25	hTR	hsa-mir-21	spike_in-control-48
hsa-miR-17-5p	ENSG00000199666	14qII-18	ACA27	mgU12-22-U4-8	hsa-mir-22	spike_in-control-49
hsa-miR-17-3p	ENSG00000199675	14qII-19	ACA28	mgU2-19-30	hsa-mir-23a	spike_in-control-4
hsa-miR-18a-5p	ENSG00000199713	14qII-1	ACA29	mgU2-25-61	hsa-mir-24-1	spike_in-control-7
hsa-miR-18a-3p	ENSG00000199727	14qII-20	ACA2a		hsa-mir-24-2	spike_in-control-8
hsa-miR-19a-5p	ENSG00000199769	14qII-21	ACA2b		hsa-mir-25
hsa-miR-19a-3p	ENSG00000199783	14qII-22	ACA3-2		hsa-mir-26a-1
hsa-miR-19b-1-5p	ENSG00000199787	14qII-23	ACA30		hsa-mir-26b
hsa-miR-19b-3p	ENSG00000199815	14qII-24	ACA31		hsa-mir-27a
hsa-miR-19b-2-5p	ENSG00000199851	14qII-25	ACA32		hsa-mir-28
hsa-miR-20a-5p	ENSG00000199856	14qII-26	ACA33		hsa-mir-29a
hsa-miR-20a-3p	ENSG00000199857	14qII-27	ACA34		hsa-mir-30a
hsa-miR-21-5p	ENSG00000199894	14qII-28	ACA36B		hsa-mir-31
hsa-miR-21-3p	ENSG00000199927	14qII-29	ACA36		hsa-mir-32
hsa-miR-22-5p	ENSG00000199934	14qII-2	ACA37		hsa-mir-33a
hsa-miR-22-3p	ENSG00000199959	14qII-30	ACA38		hsa-mir-92a-1
hsa-miR-23a-5p	ENSG00000199977	14qII-31	ACA39		hsa-mir-92a-2
hsa-miR-23a-3p	ENSG00000200026	14qII-3	ACA3		hsa-mir-93
hsa-miR-24-1-5p	ENSG00000200042	14qII-4	ACA40		hsa-mir-95
hsa-miR-24-3p	ENSG00000200051	14qII-5	ACA41		hsa-mir-96
hsa-miR-24-2-5p	ENSG00000200063	14qII-6	ACA42		hsa-mir-98
hsa-miR-25-5p	ENSG00000200072	14qII-7	ACA43		hsa-mir-99a
hsa-miR-25-3p	ENSG00000200075	14qII-8	ACA44		hsa-mir-100
hsa-miR-26a-5p	ENSG00000200112	14qII-9	ACA46		hsa-mir-101-1
hsa-miR-26a-1-3p	ENSG00000200113	HBI-43	ACA48		hsa-mir-29b-1
hsa-miR-26b-5p	ENSG00000200130	HBII-108B	ACA49		hsa-mir-29b-2
hsa-miR-26b-3p	ENSG00000200150	HBII-108	ACA4		hsa-mir-103a-2
hsa-miR-27a-5p	ENSG00000200191	HBII-115	ACA50		hsa-mir-103a-1
hsa-miR-27a-3p	ENSG00000200206	HBII-135	ACA51		hsa-mir-105-1
hsa-miR-28-5p	ENSG00000200222	HBII-13	ACA52		hsa-mir-105-2
hsa-miR-28-3p	ENSG00000200235	HBII-142	ACA53		hsa-mir-106a
hsa-miR-29a-5p	ENSG00000200237	HBII-166	ACA54		hsa-mir-107
hsa-miR-29a-3p	ENSG00000200288	HBII-180A	ACA55		hsa-mir-16-2
hsa-miR-30a-5p	ENSG00000200294	HBII-180B	ACA56		hsa-mir-192
hsa-miR-30a-3p	ENSG00000200318	HBII-180C	ACA58		hsa-mir-196a-1
hsa-miR-31-5p	ENSG00000200355	HBII-202	ACA59B		hsa-mir-197
hsa-miR-31-3p	ENSG00000200377	HBII-210	ACA59		hsa-mir-198
hsa-miR-32-5p	ENSG00000200385	HBII-234	ACA5		hsa-mir-199a-1
hsa-miR-32-3p	ENSG00000200398	HBII-239	ACA5b		hsa-mir-208a
hsa-miR-33a-5p	ENSG00000200418	HBII-240	ACA5c		hsa-mir-129-1
hsa-miR-33a-3p	ENSG00000200422	HBII-251	ACA60		hsa-mir-148a
hsa-miR-92a-1-5p	ENSG00000200442	HBII-276	ACA61		hsa-mir-30c-2
hsa-miR-92a-3p	ENSG00000200492	HBII-289	ACA62		hsa-mir-30d
hsa-miR-92a-2-5p	ENSG00000200496	HBII-295	ACA63		hsa-mir-139
hsa-miR-93-5p	ENSG00000200536	HBII-296A	ACA64		hsa-mir-147a
hsa-miR-93-3p	ENSG00000200538	HBII-296B	ACA65		hsa-mir-7-1
hsa-miR-95-5p	ENSG00000200545	HBII-316	ACA67B		hsa-mir-7-2
hsa-miR-95-3p	ENSG00000200620	HBII-336	ACA67		hsa-mir-7-3
hsa-miR-96-5p	ENSG00000200652	HBII-419	ACA68		hsa-mir-10a
hsa-miR-96-3p	ENSG00000200677	HBII-420	ACA6		hsa-mir-10b
hsa-miR-98-5p	ENSG00000200693	HBII-429	ACA7B		hsa-mir-34a
hsa-miR-98-3p	ENSG00000200706	HBII-436	ACA7		hsa-mir-181a-2
hsa-miR-99a-5p	ENSG00000200733	HBII-437	ACA8		hsa-mir-181b-1
hsa-miR-99a-3p	ENSG00000200753	HBII-438A	ACA9		hsa-mir-181c
hsa-miR-100-5p	ENSG00000200801	HBII-438B	HBI-100		hsa-mir-182
hsa-miR-100-3p	ENSG00000200879	HBII-52-10	HBI-115		hsa-mir-183
hsa-miR-101-5p	ENSG00000200891	HBII-52-11	HBI-36		hsa-mir-187
hsa-miR-101-3p	ENSG00000200897	HBII-52-12	HBI-61		hsa-mir-196a-2
hsa-miR-29b-1-5p	ENSG00000200969	HBII-52-13	HBI-6		hsa-mir-199a-2
hsa-miR-29b-3p	ENSG00000200991	HBII-52-14	SNORA11B		hsa-mir-199b
hsa-miR-29b-2-5p	ENSG00000200999	HBII-52-15	SNORA11C		hsa-mir-203a
hsa-miR-103a-2-5p	ENSG00000201003	HBII-52-16	SNORA11D		hsa-mir-204
hsa-miR-103a-3p	ENSG00000201009	HBII-52-17	SNORA11E		hsa-mir-205
hsa-miR-105-5p	ENSG00000201025	HBII-52-18	SNORA36C		hsa-mir-210
hsa-miR-105-3p	ENSG00000201036	HBII-52-19	SNORA38B		hsa-mir-211
hsa-miR-106a-5p	ENSG00000201042	HBII-52-1	SNORA84		hsa-mir-212
hsa-miR-106a-3p	ENSG00000201129	HBII-52-20	U107		hsa-mir-181a-1
hsa-miR-107	ENSG00000201133	HBII-52-21	U108		hsa-mir-214
hsa-miR-16-2-3p	ENSG00000201151	HBII-52-22	U17b		hsa-mir-215
hsa-miR-192-5p	ENSG00000201157	HBII-52-23	U19-2		hsa-mir-216a
hsa-miR-192-3p	ENSG00000201199	HBII-52-25	U19		hsa-mir-217
hsa-miR-196a-5p	ENSG00000201209	HBII-52-26	U23		hsa-mir-218-1
hsa-miR-197-5p	ENSG00000201229	HBII-52-29	U64		hsa-mir-218-2
hsa-miR-197-3p	ENSG00000201245	HBII-52-2	U65		hsa-mir-219a-1
hsa-miR-198	ENSG00000201300	HBII-52-30	U66		hsa-mir-221
hsa-miR-199a-5p	ENSG00000201316	HBII-52-31	U67		hsa-mir-222
hsa-miR-199a-3p	ENSG00000201329	HBII-52-32	U68		hsa-mir-223
hsa-miR-208a-5p	ENSG00000201346	HBII-52-33	U69		hsa-mir-224
hsa-miR-208a-3p	ENSG00000201348	HBII-52-34	U70B		hsa-mir-200b
hsa-miR-129-5p	ENSG00000201368	HBII-52-35	U70C		hsa-let-7g
hsa-miR-129-1-3p	ENSG00000201376	HBII-52-36	U70D		hsa-let-7i
hsa-miR-148a-5p	ENSG00000201384	HBII-52-37	U70E		hsa-mir-1-2
hsa-miR-148a-3p	ENSG00000201388	HBII-52-38	U70F		hsa-mir-15b
hsa-miR-30c-5p	ENSG00000201393	HBII-52-39	U70G		hsa-mir-23b
hsa-miR-30c-2-3p	ENSG00000201398	HBII-52-3	U70		hsa-mir-27b
hsa-miR-30d-5p	ENSG00000201407	HBII-52-40	U71a		hsa-mir-30b
hsa-miR-30d-3p	ENSG00000201410	HBII-52-41	U71b		hsa-mir-122
hsa-miR-139-5p	ENSG00000201448	HBII-52-42	U71c		hsa-mir-124-1
hsa-miR-139-3p	ENSG00000201465	HBII-52-43	U71d		hsa-mir-124-2
hsa-miR-147a	ENSG00000201467	HBII-52-44	U72		hsa-mir-124-3
hsa-miR-7-5p	ENSG00000201500	HBII-52-48	U98b		hsa-mir-125b-1
hsa-miR-7-1-3p	ENSG00000201502	HBII-52-4	U99		hsa-mir-128-1
hsa-miR-7-2-3p	ENSG00000201516	HBII-52-5	E2		hsa-mir-130a
hsa-miR-10a-5p	ENSG00000201541	HBII-52-6	E3		hsa-mir-132
hsa-miR-10a-3p	ENSG00000201542	HBII-52-7	U17a		hsa-mir-133a-1
hsa-miR-10b-5p	ENSG00000201592	HBII-52-8			hsa-mir-133a-2
hsa-miR-10b-3p	ENSG00000201619	HBII-52-9			hsa-mir-135a-1
hsa-miR-34a-5p	ENSG00000201660	HBII-55			hsa-mir-135a-2
hsa-miR-34a-3p	ENSG00000201666	HBII-82B			hsa-mir-137
hsa-miR-181a-5p	ENSG00000201674	HBII-82			hsa-mir-138-2
hsa-miR-181a-2-3p	ENSG00000201701	HBII-85-10			hsa-mir-140
hsa-miR-181b-5p	ENSG00000201710	HBII-85-11			hsa-mir-141
hsa-miR-181b-3p	ENSG00000201733	HBII-85-12			hsa-mir-142
hsa-miR-181c-5p	ENSG00000201791	HBII-85-13			hsa-mir-143
hsa-miR-181c-3p	ENSG00000201807	HBII-85-14			hsa-mir-144
hsa-miR-182-5p	ENSG00000201809	HBII-85-15			hsa-mir-145
hsa-miR-182-3p	ENSG00000201810	HBII-85-16			hsa-mir-152
hsa-miR-183-5p	ENSG00000201811	HBII-85-17			hsa-mir-153-1
hsa-miR-183-3p	ENSG00000201816	HBII-85-18			hsa-mir-153-2
hsa-miR-187-5p	ENSG00000201827	HBII-85-19			hsa-mir-191
hsa-miR-187-3p	ENSG00000201847	HBII-85-1			hsa-mir-9-1
hsa-miR-196a-3p	ENSG00000201853	HBII-85-20			hsa-mir-9-2
hsa-miR-199b-5p	ENSG00000201863	HBII-85-21			hsa-mir-9-3
hsa-miR-199b-3p	ENSG00000201882	HBII-85-22			hsa-mir-125a
hsa-miR-203a	ENSG00000201898	HBII-85-23			hsa-mir-125b-2
hsa-miR-204-5p	ENSG00000201944	HBII-85-24			hsa-mir-126
hsa-miR-204-3p	ENSG00000201945	HBII-85-25			hsa-mir-127
hsa-miR-205-5p	ENSG00000201957	HBII-85-26			hsa-mir-129-2
hsa-miR-205-3p	ENSG00000201980	HBII-85-27			hsa-mir-134
hsa-miR-210-5p	ENSG00000202023	HBII-85-28			hsa-mir-136
hsa-miR-210-3p	ENSG00000202059	HBII-85-29			hsa-mir-138-1
hsa-miR-211-5p	ENSG00000202183	HBII-85-2			hsa-mir-146a
hsa-miR-211-3p	ENSG00000202189	HBII-85-3			hsa-mir-149
hsa-miR-212-5p	ENSG00000202216	HBII-85-4			hsa-mir-150
hsa-miR-212-3p	ENSG00000202231	HBII-85-5			hsa-mir-154
hsa-miR-181a-3p	ENSG00000202233	HBII-85-6			hsa-mir-184
hsa-miR-214-5p	ENSG00000202252	HBII-85-7			hsa-mir-185
hsa-miR-214-3p	ENSG00000202268	HBII-85-8			hsa-mir-186
hsa-miR-215-5p	ENSG00000202269	HBII-85-9			hsa-mir-188
hsa-miR-215-3p	ENSG00000202275	HBII-95B			hsa-mir-190a
hsa-miR-216a-5p	ENSG00000202283	HBII-95			hsa-mir-193a
hsa-miR-216a-3p	ENSG00000202335	HBII-99B			hsa-mir-194-1
hsa-miR-217	ENSG00000202343	HBII-99			hsa-mir-195
hsa-miR-218-5p	ENSG00000202374	SNORD119			hsa-mir-206
hsa-miR-218-1-3p	ENSG00000202377	SNORD121A			hsa-mir-320a
hsa-miR-218-2-3p	ENSG00000202379	SNORD121B			hsa-mir-200c
hsa-miR-219a-5p	ENSG00000202389	SNORD123			hsa-mir-1-1
hsa-miR-219a-1-3p	ENSG00000202434	SNORD124			hsa-mir-155
hsa-miR-221-5p	ENSG00000202440	SNORD125			hsa-mir-181b-2
hsa-miR-221-3p	ENSG00000202449	SNORD126			hsa-mir-128-2
hsa-miR-222-5p	ENSG00000202479	SNORD127			hsa-mir-194-2
hsa-miR-222-3p	ENSG00000202482	U101			hsa-mir-106b
hsa-miR-223-5p	ENSG00000202498	U102			hsa-mir-29c
hsa-miR-223-3p	ENSG00000202517	U103B			hsa-mir-30c-1
hsa-miR-224-5p	ENSG00000202537	U103			hsa-mir-200a
hsa-miR-224-3p	ENSG00000206592	U104			hsa-mir-302a
hsa-miR-200b-5p	ENSG00000206603	U105B			hsa-mir-101-2
hsa-miR-200b-3p	ENSG00000206637	U105			hsa-mir-219a-2
hsa-let-7g-5p	ENSG00000206647	U106			hsa-mir-34b
hsa-let-7g-3p	ENSG00000206649	U13			hsa-mir-34c
hsa-let-7i-5p	ENSG00000206661	U14A			hsa-mir-299
hsa-let-7i-3p	ENSG00000206731	U14B			hsa-mir-301a
hsa-miR-1	ENSG00000206761	U15A			hsa-mir-99b
hsa-miR-15b-5p	ENSG00000206776	U15B			hsa-mir-296
hsa-miR-15b-3p	ENSG00000206780	U16			hsa-mir-130b
hsa-miR-23b-5p	ENSG00000206785	U18A			hsa-mir-30e
hsa-miR-23b-3p	ENSG00000206849	U18B			hsa-mir-26a-2
hsa-miR-27b-5p	ENSG00000206853	U18C			hsa-mir-361
hsa-miR-27b-3p	ENSG00000206878	U20			hsa-mir-362
hsa-miR-30b-5p	ENSG00000206886	U21			hsa-mir-363
hsa-miR-30b-3p	ENSG00000206897	U24			hsa-mir-365a
hsa-miR-122-5p	ENSG00000206898	U25			hsa-mir-365b
hsa-miR-122-3p	ENSG00000206901	U26			hsa-mir-302b
hsa-miR-124-5p	ENSG00000206903	U27			hsa-mir-302c
hsa-miR-124-3p	ENSG00000206909	U28			hsa-mir-302d
hsa-miR-125b-5p	ENSG00000206913	U29			hsa-mir-367
hsa-miR-125b-1-3p	ENSG00000206947	U30			hsa-mir-376c
hsa-miR-128-1-5p	ENSG00000206958	U31			hsa-mir-369
hsa-miR-128-3p	ENSG00000206961	U32A			hsa-mir-370
hsa-miR-130a-5p	ENSG00000206976	U32B			hsa-mir-371a
hsa-miR-130a-3p	ENSG00000206977	U33			hsa-mir-372
hsa-miR-132-5p	ENSG00000206987	U34			hsa-mir-373
hsa-miR-132-3p	ENSG00000207002	U35A			hsa-mir-374a
hsa-miR-133a-5p	ENSG00000207022	U35B			hsa-mir-375
hsa-miR-133a-3p	ENSG00000207027	U36A			hsa-mir-376a-1
hsa-miR-135a-5p	ENSG00000207062	U36B			hsa-mir-377
hsa-miR-135a-3p	ENSG00000207084	U36C			hsa-mir-378a
hsa-miR-137	ENSG00000207094	U37			hsa-mir-379
hsa-miR-138-5p	ENSG00000207098	U38A			hsa-mir-380
hsa-miR-138-2-3p	ENSG00000207100	U38B			hsa-mir-381
hsa-miR-140-5p	ENSG00000207109	U3			hsa-mir-382
hsa-miR-140-3p	ENSG00000207118	U41			hsa-mir-383
hsa-miR-141-5p	ENSG00000207119	U42A			hsa-mir-340
hsa-miR-141-3p	ENSG00000207130	U42B			hsa-mir-330
hsa-miR-142-5p	ENSG00000207147	U43			hsa-mir-328
hsa-miR-142-3p	ENSG00000207171	U44			hsa-mir-342
hsa-miR-143-5p	ENSG00000207177	U45A			hsa-mir-337
hsa-miR-143-3p	ENSG00000207187	U45B			hsa-mir-323a
hsa-miR-144-5p	ENSG00000207199	U45C			hsa-mir-326
hsa-miR-144-3p	ENSG00000207215	U46			hsa-mir-151a
hsa-miR-145-5p	ENSG00000207217	U47			hsa-mir-135b
hsa-miR-145-3p	ENSG00000207244	U48			hsa-mir-148b
hsa-miR-152-5p	ENSG00000207249	U49A			hsa-mir-331
hsa-miR-152-3p	ENSG00000207274	U49B			hsa-mir-324
hsa-miR-153-3p	ENSG00000207299	U50B			hsa-mir-338
hsa-miR-153-5p	ENSG00000207344	U50			hsa-mir-339
hsa-miR-191-5p	ENSG00000207407	U51			hsa-mir-335
hsa-miR-191-3p	ENSG00000207410	U52			hsa-mir-133b
hsa-miR-9-5p	ENSG00000207419	U53			hsa-mir-325
hsa-miR-9-3p	ENSG00000207430	U54			hsa-mir-345
hsa-miR-125a-5p	ENSG00000207432	U55			hsa-mir-346
hsa-miR-125a-3p	ENSG00000207444	U56			hsa-mir-384
hsa-miR-125b-2-3p	ENSG00000207502	U57			hsa-mir-196b
hsa-miR-126-5p	ENSG00000207503	U58A			hsa-mir-422a
hsa-miR-126-3p	ENSG00000207516	U58B			hsa-mir-423
hsa-miR-127-5p	ENSG00000208308	U58C			hsa-mir-424
hsa-miR-127-3p	ENSG00000212134	U59A			hsa-mir-425
hsa-miR-129-2-3p	ENSG00000212144	U59B			hsa-mir-18b
hsa-miR-134-5p	ENSG00000212145	U60			hsa-mir-20b
hsa-miR-134-3p	ENSG00000212148	U61			hsa-mir-448
hsa-miR-136-5p	ENSG00000212149	U62A			hsa-mir-429
hsa-miR-136-3p	ENSG00000212161	U62B			hsa-mir-449a
hsa-miR-138-1-3p	ENSG00000212165	U63			hsa-mir-450a-1
hsa-miR-146a-5p	ENSG00000212168	U73a			hsa-mir-431
hsa-miR-146a-3p	ENSG00000212175	U73b			hsa-mir-433
hsa-miR-149-5p	ENSG00000212181	U74			hsa-mir-329-1
hsa-miR-149-3p	ENSG00000212182	U75			hsa-mir-329-2
hsa-miR-150-5p	ENSG00000212187	U76			hsa-mir-451a
hsa-miR-150-3p	ENSG00000212191	U77			hsa-mir-452
hsa-miR-154-5p	ENSG00000212195	U78			hsa-mir-409
hsa-miR-154-3p	ENSG00000212206	U79			hsa-mir-412
hsa-miR-184	ENSG00000212211	U80			hsa-mir-410
hsa-miR-185-5p	ENSG00000212214	U81			hsa-mir-376b
hsa-miR-185-3p	ENSG00000212224	U82			hsa-mir-483
hsa-miR-186-5p	ENSG00000212228	U83A			hsa-mir-484
hsa-miR-186-3p	ENSG00000212229	U83B			hsa-mir-485
hsa-miR-188-5p	ENSG00000212249	U83			hsa-mir-486
hsa-miR-188-3p	ENSG00000212264	U84			hsa-mir-487a
hsa-miR-190a-5p	ENSG00000212266	U86			hsa-mir-488
hsa-miR-190a-3p	ENSG00000212270	U8			hsa-mir-489
hsa-miR-193a-5p	ENSG00000212273	U94			hsa-mir-490
hsa-miR-193a-3p	ENSG00000212277	U95			hsa-mir-491
hsa-miR-194-5p	ENSG00000212278	U96a			hsa-mir-511
hsa-miR-195-5p	ENSG00000212279	U96b			hsa-mir-146b
hsa-miR-195-3p	ENSG00000212284	U97			hsa-mir-202
hsa-miR-206	ENSG00000212293	Z17B			hsa-mir-492
hsa-miR-320a	ENSG00000212295	mgU6-47			hsa-mir-493
hsa-miR-200c-5p	ENSG00000212302	mgU6-53B			hsa-mir-432
hsa-miR-200c-3p	ENSG00000212309	mgU6-53			hsa-mir-494
hsa-miR-155-5p	ENSG00000212321	mgU6-77			hsa-mir-495
hsa-miR-155-3p	ENSG00000212338	mgh18S-121			hsa-mir-496
hsa-miR-128-2-5p	ENSG00000212342	mgh28S-2409			hsa-mir-193b
hsa-miR-194-3p	ENSG00000212347	mgh28S-2411			hsa-mir-497
hsa-miR-106b-5p	ENSG00000212363	snR38A			hsa-mir-181d
hsa-miR-106b-3p	ENSG00000212367	snR38B			hsa-mir-512-1
hsa-miR-29c-5p	ENSG00000212371	snR38C			hsa-mir-512-2
hsa-miR-29c-3p	ENSG00000212377	snR39B			hsa-mir-498
hsa-miR-30c-1-3p	ENSG00000212378	U22			hsa-mir-520e
hsa-miR-200a-5p	ENSG00000212380	U3-2B			hsa-mir-515-1
hsa-miR-200a-3p	ENSG00000212383	U3-2			hsa-mir-519e
hsa-miR-302a-5p	ENSG00000212391	U3-3			hsa-mir-520f
hsa-miR-302a-3p	ENSG00000212395	U3-4			hsa-mir-515-2
hsa-miR-219a-2-3p	ENSG00000212397				hsa-mir-519c
hsa-miR-34b-5p	ENSG00000212411				hsa-mir-520a
hsa-miR-34b-3p	ENSG00000212414				hsa-mir-526b
hsa-miR-34c-5p	ENSG00000212415				hsa-mir-519b
hsa-miR-34c-3p	ENSG00000212421				hsa-mir-525
hsa-miR-299-5p	ENSG00000212422				hsa-mir-523
hsa-miR-299-3p	ENSG00000212428				hsa-mir-518f
hsa-miR-301a-5p	ENSG00000212432				hsa-mir-520b
hsa-miR-301a-3p	ENSG00000212434				hsa-mir-518b
hsa-miR-99b-5p	ENSG00000212440				hsa-mir-526a-1
hsa-miR-99b-3p	ENSG00000212445				hsa-mir-520c
hsa-miR-296-5p	ENSG00000212455				hsa-mir-518c
hsa-miR-296-3p	ENSG00000212458				hsa-mir-524
hsa-miR-130b-5p	ENSG00000212461				hsa-mir-517a
hsa-miR-130b-3p	ENSG00000212479				hsa-mir-519d
hsa-miR-30e-5p	ENSG00000212490				hsa-mir-521-2
hsa-miR-30e-3p	ENSG00000212502				hsa-mir-520d
hsa-miR-26a-2-3p	ENSG00000212511				hsa-mir-517b
hsa-miR-361-5p	ENSG00000212517				hsa-mir-520g
hsa-miR-361-3p	ENSG00000212528				hsa-mir-516b-2
hsa-miR-362-5p	ENSG00000212529				hsa-mir-526a-2
hsa-miR-362-3p	ENSG00000212532				hsa-mir-518e
hsa-miR-363-5p	ENSG00000212533				hsa-mir-518a-1
hsa-miR-363-3p	ENSG00000212538				hsa-mir-518d
hsa-miR-365a-5p	ENSG00000212539				hsa-mir-516b-1
hsa-miR-365a-3p	ENSG00000212551				hsa-mir-518a-2
hsa-miR-365b-5p	ENSG00000212553				hsa-mir-517c
hsa-miR-365b-3p	ENSG00000212558				hsa-mir-520h
hsa-miR-302b-5p	ENSG00000212565				hsa-mir-521-1
hsa-miR-302b-3p	ENSG00000212567				hsa-mir-522
hsa-miR-302c-5p	ENSG00000212579				hsa-mir-519a-1
hsa-miR-302c-3p	ENSG00000212580				hsa-mir-527
hsa-miR-302d-5p	ENSG00000212581				hsa-mir-516a-1
hsa-miR-302d-3p	ENSG00000212586				hsa-mir-516a-2
hsa-miR-367-5p	ENSG00000212587				hsa-mir-519a-2
hsa-miR-367-3p	ENSG00000212589				hsa-mir-499a
hsa-miR-376c-5p	ENSG00000212590				hsa-mir-500a
hsa-miR-376c-3p	ENSG00000212593				hsa-mir-501
hsa-miR-369-5p	ENSG00000212594				hsa-mir-502
hsa-miR-369-3p	ENSG00000212598				hsa-mir-450a-2
hsa-miR-370-5p	ENSG00000212604				hsa-mir-503
hsa-miR-370-3p	ENSG00000212608				hsa-mir-504
hsa-miR-371a-5p	ENSG00000212610				hsa-mir-505
hsa-miR-371a-3p	ENSG00000212611				hsa-mir-513a-1
hsa-miR-372-5p	ENSG00000212615				hsa-mir-513a-2
hsa-miR-372-3p	ENSG00000212618				hsa-mir-506
hsa-miR-373-5p	ENSG00000212620				hsa-mir-507
hsa-miR-373-3p	ENSG00000212624				hsa-mir-508
hsa-miR-374a-5p	ENSG00000212626				hsa-mir-509-1
hsa-miR-374a-3p	ENSG00000220986				hsa-mir-510
hsa-miR-375	ENSG00000221040				hsa-mir-514a-1
hsa-miR-376a-5p	ENSG00000221043				hsa-mir-514a-2
hsa-miR-376a-3p	ENSG00000221044				hsa-mir-514a-3
hsa-miR-377-5p	ENSG00000221060				hsa-mir-532
hsa-miR-377-3p	ENSG00000221083				hsa-mir-455
hsa-miR-378a-5p	ENSG00000221090				hsa-mir-539
hsa-miR-378a-3p	ENSG00000221093				hsa-mir-544a
hsa-miR-379-5p	ENSG00000221125				hsa-mir-545
hsa-miR-379-3p	ENSG00000221139				hsa-mir-376a-2
hsa-miR-380-5p	ENSG00000221148				hsa-mir-487b
hsa-miR-380-3p	ENSG00000221164				hsa-mir-551a
hsa-miR-381-5p	ENSG00000221245				hsa-mir-552
hsa-miR-381-3p	ENSG00000221252				hsa-mir-553
hsa-miR-382-5p	ENSG00000221300				hsa-mir-554
hsa-miR-382-3p	ENSG00000221332				hsa-mir-92b
hsa-miR-383-5p	ENSG00000221345				hsa-mir-555
hsa-miR-383-3p	ENSG00000221376				hsa-mir-556
hsa-miR-340-5p	ENSG00000221398				hsa-mir-557
hsa-miR-340-3p	ENSG00000221400				hsa-mir-558
hsa-miR-330-5p	ENSG00000221455				hsa-mir-559
hsa-miR-330-3p	ENSG00000221461				hsa-mir-561
hsa-miR-328-5p	ENSG00000221496				hsa-mir-562
hsa-miR-328-3p	ENSG00000221498				hsa-mir-563
hsa-miR-342-5p	ENSG00000221611				hsa-mir-564
hsa-miR-342-3p	ENSG00000221633				hsa-mir-567
hsa-miR-337-5p	ENSG00000221638				hsa-mir-568
hsa-miR-337-3p	ENSG00000221639				hsa-mir-551b
hsa-miR-323a-5p	ENSG00000221673				hsa-mir-569
hsa-miR-323a-3p	ENSG00000221711				hsa-mir-570
hsa-miR-326	ENSG00000221719				hsa-mir-571
hsa-miR-151a-5p	ENSG00000221750				hsa-mir-572
hsa-miR-151a-3p	ENSG00000222095				hsa-mir-573
hsa-miR-135b-5p	ENSG00000222145				hsa-mir-574
hsa-miR-135b-3p	ENSG00000222185				hsa-mir-575
hsa-miR-148b-5p	ENSG00000222345				hsa-mir-576
hsa-miR-148b-3p	ENSG00000222489				hsa-mir-577
hsa-miR-331-5p	ENSG00000222588				hsa-mir-578
hsa-miR-331-3p	ENSG00000222604				hsa-mir-579
hsa-miR-324-5p	ENSG00000222666				hsa-mir-580
hsa-miR-324-3p	ENSG00000222937				hsa-mir-581
hsa-miR-338-5p	ENSG00000222966				hsa-mir-582
hsa-miR-338-3p	ENSG00000223004				hsa-mir-583
hsa-miR-339-5p	ENSG00000223027				hsa-mir-584
hsa-miR-339-3p	ENSG00000223111				hsa-mir-585
hsa-miR-335-5p	ENSG00000223182				hsa-mir-548a-1
hsa-miR-335-3p	ENSG00000223294				hsa-mir-586
hsa-miR-133b	ENSG00000238294				hsa-mir-587
hsa-miR-325	ENSG00000238295				hsa-mir-548b
hsa-miR-345-5p	ENSG00000238296				hsa-mir-588
hsa-miR-345-3p	ENSG00000238297				hsa-mir-548a-2
hsa-miR-346	ENSG00000238298				hsa-mir-589
hsa-miR-384	ENSG00000238301				hsa-mir-550a-1
hsa-miR-196b-5p	ENSG00000238305				hsa-mir-550a-2
hsa-miR-196b-3p	ENSG00000238306				hsa-mir-590
hsa-miR-422a	ENSG00000238309				hsa-mir-591
hsa-miR-423-5p	ENSG00000238311				hsa-mir-592
hsa-miR-423-3p	ENSG00000238312				hsa-mir-593
hsa-miR-424-5p	ENSG00000238313				hsa-mir-595
hsa-miR-424-3p	ENSG00000238314				hsa-mir-596
hsa-miR-425-5p	ENSG00000238316				hsa-mir-597
hsa-miR-425-3p	ENSG00000238318				hsa-mir-598
hsa-miR-18b-5p	ENSG00000238319				hsa-mir-599
hsa-miR-18b-3p	ENSG00000238321				hsa-mir-548a-3
hsa-miR-20b-5p	ENSG00000238322				hsa-mir-600
hsa-miR-20b-3p	ENSG00000238325				hsa-mir-601
hsa-miR-448	ENSG00000238326				hsa-mir-602
hsa-miR-429	ENSG00000238327				hsa-mir-603
hsa-miR-449a	ENSG00000238328				hsa-mir-604
hsa-miR-450a-5p	ENSG00000238329				hsa-mir-605
hsa-miR-450a-1-3p	ENSG00000238330				hsa-mir-606
hsa-miR-431-5p	ENSG00000238334				hsa-mir-607
hsa-miR-431-3p	ENSG00000238336				hsa-mir-608
hsa-miR-433-5p	ENSG00000238337				hsa-mir-609
hsa-miR-433-3p	ENSG00000238339				hsa-mir-610
hsa-miR-329-5p	ENSG00000238341				hsa-mir-611
hsa-miR-329-3p	ENSG00000238342				hsa-mir-612
hsa-miR-451a	ENSG00000238343				hsa-mir-613
hsa-miR-452-5p	ENSG00000238345				hsa-mir-614
hsa-miR-452-3p	ENSG00000238348				hsa-mir-615
hsa-miR-409-5p	ENSG00000238349				hsa-mir-616
hsa-miR-409-3p	ENSG00000238350				hsa-mir-548c
hsa-miR-412-5p	ENSG00000238351				hsa-mir-617
hsa-miR-412-3p	ENSG00000238352				hsa-mir-618
hsa-miR-410-5p	ENSG00000238354				hsa-mir-619
hsa-miR-410-3p	ENSG00000238355				hsa-mir-620
hsa-miR-376b-5p	ENSG00000238359				hsa-mir-621
hsa-miR-376b-3p	ENSG00000238361				hsa-mir-622
hsa-miR-483-5p	ENSG00000238368				hsa-mir-623
hsa-miR-483-3p	ENSG00000238369				hsa-mir-624
hsa-miR-484	ENSG00000238371				hsa-mir-625
hsa-miR-485-5p	ENSG00000238372				hsa-mir-626
hsa-miR-485-3p	ENSG00000238375				hsa-mir-627
hsa-miR-486-5p	ENSG00000238376				hsa-mir-628
hsa-miR-486-3p	ENSG00000238377				hsa-mir-629
hsa-miR-487a-5p	ENSG00000238383				hsa-mir-630
hsa-miR-487a-3p	ENSG00000238384				hsa-mir-631
hsa-miR-488-5p	ENSG00000238387				hsa-mir-33b
hsa-miR-488-3p	ENSG00000238388				hsa-mir-632
hsa-miR-489-5p	ENSG00000238389				hsa-mir-633
hsa-miR-489-3p	ENSG00000238390				hsa-mir-634
hsa-miR-490-5p	ENSG00000238394				hsa-mir-635
hsa-miR-490-3p	ENSG00000238395				hsa-mir-636
hsa-miR-491-5p	ENSG00000238398				hsa-mir-637
hsa-miR-491-3p	ENSG00000238400				hsa-mir-638
hsa-miR-511-5p	ENSG00000238401				hsa-mir-639
hsa-miR-511-3p	ENSG00000238402				hsa-mir-640
hsa-miR-146b-5p	ENSG00000238403				hsa-mir-641
hsa-miR-146b-3p	ENSG00000238407				hsa-mir-642a
hsa-miR-202-5p	ENSG00000238408				hsa-mir-643
hsa-miR-202-3p	ENSG00000238409				hsa-mir-644a
hsa-miR-492	ENSG00000238410				hsa-mir-645
hsa-miR-493-5p	ENSG00000238414				hsa-mir-646
hsa-miR-493-3p	ENSG00000238416				hsa-mir-647
hsa-miR-432-5p	ENSG00000238418				hsa-mir-648
hsa-miR-432-3p	ENSG00000238422				hsa-mir-649
hsa-miR-494-5p	ENSG00000238425				hsa-mir-650
hsa-miR-494-3p	ENSG00000238428				hsa-mir-651
hsa-miR-495-5p	ENSG00000238430				hsa-mir-652
hsa-miR-495-3p	ENSG00000238433				hsa-mir-548d-1
hsa-miR-496	ENSG00000238436				hsa-mir-661
hsa-miR-193b-5p	ENSG00000238437				hsa-mir-662
hsa-miR-193b-3p	ENSG00000238438				hsa-mir-663a
hsa-miR-497-5p	ENSG00000238440				hsa-mir-449b
hsa-miR-497-3p	ENSG00000238445				hsa-mir-653
hsa-miR-181d-5p	ENSG00000238450				hsa-mir-411
hsa-miR-181d-3p	ENSG00000238451				hsa-mir-654
hsa-miR-512-5p	ENSG00000238453				hsa-mir-655
hsa-miR-512-3p	ENSG00000238455				hsa-mir-656
hsa-miR-498	ENSG00000238458				hsa-mir-549a
hsa-miR-520e	ENSG00000238459				hsa-mir-657
hsa-miR-515-5p	ENSG00000238462				hsa-mir-658
hsa-miR-515-3p	ENSG00000238463				hsa-mir-659
hsa-miR-519e-5p	ENSG00000238464				hsa-mir-660
hsa-miR-519e-3p	ENSG00000238465				hsa-mir-421
hsa-miR-520f-5p	ENSG00000238466				hsa-mir-542
hsa-miR-520f-3p	ENSG00000238472				hsa-mir-758
hsa-miR-519c-5p	ENSG00000238473				hsa-mir-1264
hsa-miR-519c-3p	ENSG00000238474				hsa-mir-671
hsa-miR-520a-5p	ENSG00000238475				hsa-mir-668
hsa-miR-520a-3p	ENSG00000238480				hsa-mir-550a-3
hsa-miR-526b-5p	ENSG00000238481				hsa-mir-767
hsa-miR-526b-3p	ENSG00000238483				hsa-mir-1224
hsa-miR-519b-5p	ENSG00000238484				hsa-mir-151b
hsa-miR-519b-3p	ENSG00000238485				hsa-mir-320b-1
hsa-miR-525-5p	ENSG00000238486				hsa-mir-320c-1
hsa-miR-525-3p	ENSG00000238488				hsa-mir-1296
hsa-miR-523-5p	ENSG00000238491				hsa-mir-1468
hsa-miR-523-3p	ENSG00000238492				hsa-mir-1323
hsa-miR-518f-5p	ENSG00000238494				hsa-mir-1271
hsa-miR-518f-3p	ENSG00000238496				hsa-mir-1301
hsa-miR-520b	ENSG00000238501				hsa-mir-454
hsa-miR-518b	ENSG00000238502				hsa-mir-1185-2
hsa-miR-526a	ENSG00000238503				hsa-mir-449c
hsa-miR-520c-5p	ENSG00000238506				hsa-mir-1283-1
hsa-miR-520c-3p	ENSG00000238507				hsa-mir-769
hsa-miR-518c-5p	ENSG00000238511				hsa-mir-766
hsa-miR-518c-3p	ENSG00000238513				hsa-mir-320b-2
hsa-miR-524-5p	ENSG00000238514				hsa-mir-378d-2
hsa-miR-524-3p	ENSG00000238515				hsa-mir-1185-1
hsa-miR-517-5p	ENSG00000238519				hsa-mir-762
hsa-miR-517a-3p	ENSG00000238520				hsa-mir-802
hsa-miR-519d-5p	ENSG00000238521				hsa-mir-670
hsa-miR-519d-3p	ENSG00000238522				hsa-mir-1298
hsa-miR-521	ENSG00000238525				hsa-mir-2113
hsa-miR-520d-5p	ENSG00000238526				hsa-mir-761
hsa-miR-520d-3p	ENSG00000238528				hsa-mir-764
hsa-miR-517b-3p	ENSG00000238530				hsa-mir-759
hsa-miR-520g-5p	ENSG00000238533				hsa-mir-765
hsa-miR-520g-3p	ENSG00000238535				hsa-mir-770
hsa-miR-516b-5p	ENSG00000238536				hsa-mir-675
hsa-miR-516b-3p	ENSG00000238537				hsa-mir-298
hsa-miR-518e-5p	ENSG00000238538				hsa-mir-891a
hsa-miR-518e-3p	ENSG00000238541				hsa-mir-300
hsa-miR-518a-5p	ENSG00000238543				hsa-mir-892a
hsa-miR-518a-3p	ENSG00000238544				hsa-mir-509-2
hsa-miR-518d-5p	ENSG00000238545				hsa-mir-450b
hsa-miR-518d-3p	ENSG00000238546				hsa-mir-874
hsa-miR-517c-3p	ENSG00000238549				hsa-mir-890
hsa-miR-520h	ENSG00000238552				hsa-mir-891b
hsa-miR-522-5p	ENSG00000238556				hsa-mir-888
hsa-miR-522-3p	ENSG00000238557				hsa-mir-892b
hsa-miR-519a-5p	ENSG00000238559				hsa-mir-541
hsa-miR-519a-3p	ENSG00000238563				hsa-mir-889
hsa-miR-527	ENSG00000238564				hsa-mir-875
hsa-miR-516a-5p	ENSG00000238565				hsa-mir-876
hsa-miR-516a-3p	ENSG00000238566				hsa-mir-708
hsa-miR-499a-5p	ENSG00000238567				hsa-mir-147b
hsa-miR-499a-3p	ENSG00000238568				hsa-mir-190b
hsa-miR-500a-5p	ENSG00000238569				hsa-mir-744
hsa-miR-500a-3p	ENSG00000238570				hsa-mir-885
hsa-miR-501-5p	ENSG00000238571				hsa-mir-877
hsa-miR-501-3p	ENSG00000238572				hsa-mir-887
hsa-miR-502-5p	ENSG00000238575				hsa-mir-665
hsa-miR-502-3p	ENSG00000238576				hsa-mir-873
hsa-miR-450a-2-3p	ENSG00000238577				hsa-mir-543
hsa-miR-503-5p	ENSG00000238579				hsa-mir-374b
hsa-miR-503-3p	ENSG00000238581				hsa-mir-760
hsa-miR-504-5p	ENSG00000238582				hsa-mir-301b
hsa-miR-504-3p	ENSG00000238583				hsa-mir-216b
hsa-miR-505-5p	ENSG00000238587				hsa-mir-208b
hsa-miR-505-3p	ENSG00000238588				hsa-mir-920
hsa-miR-513a-5p	ENSG00000238591				hsa-mir-921
hsa-miR-513a-3p	ENSG00000238592				hsa-mir-922
hsa-miR-506-5p	ENSG00000238594				hsa-mir-924
hsa-miR-506-3p	ENSG00000238595				hsa-mir-509-3
hsa-miR-507	ENSG00000238596				hsa-mir-933
hsa-miR-508-5p	ENSG00000238598				hsa-mir-934
hsa-miR-508-3p	ENSG00000238605				hsa-mir-935
hsa-miR-509-5p	ENSG00000238608				hsa-mir-936
hsa-miR-509-3p	ENSG00000238611				hsa-mir-937
hsa-miR-510-5p	ENSG00000238612				hsa-mir-938
hsa-miR-510-3p	ENSG00000238615				hsa-mir-939
hsa-miR-514a-5p	ENSG00000238618				hsa-mir-940
hsa-miR-514a-3p	ENSG00000238620				hsa-mir-941-1
hsa-miR-532-5p	ENSG00000238624				hsa-mir-941-2
hsa-miR-532-3p	ENSG00000238625				hsa-mir-941-3
hsa-miR-455-5p	ENSG00000238626				hsa-mir-941-4
hsa-miR-455-3p	ENSG00000238628				hsa-mir-942
hsa-miR-539-5p	ENSG00000238629				hsa-mir-943
hsa-miR-539-3p	ENSG00000238630				hsa-mir-944
hsa-miR-544a	ENSG00000238631				hsa-mir-297
hsa-miR-545-5p	ENSG00000238639				hsa-mir-1178
hsa-miR-545-3p	ENSG00000238642				hsa-mir-1179
hsa-miR-376a-2-5p	ENSG00000238645				hsa-mir-1180
hsa-miR-487b-5p	ENSG00000238646				hsa-mir-1181
hsa-miR-487b-3p	ENSG00000238651				hsa-mir-1182
hsa-miR-551a	ENSG00000238652				hsa-mir-1183
hsa-miR-552-5p	ENSG00000238654				hsa-mir-1184-1
hsa-miR-552-3p	ENSG00000238656				hsa-mir-1225
hsa-miR-553	ENSG00000238657				hsa-mir-1226
hsa-miR-554	ENSG00000238661				hsa-mir-1227
hsa-miR-92b-5p	ENSG00000238662				hsa-mir-1228
hsa-miR-92b-3p	ENSG00000238663				hsa-mir-1229
hsa-miR-555	ENSG00000238665				hsa-mir-1231
hsa-miR-556-5p	ENSG00000238666				hsa-mir-1233-1
hsa-miR-556-3p	ENSG00000238670				hsa-mir-1234
hsa-miR-557	ENSG00000238673				hsa-mir-1236
hsa-miR-558	ENSG00000238674				hsa-mir-1237
hsa-miR-559	ENSG00000238676				hsa-mir-1238
hsa-miR-561-5p	ENSG00000238679				hsa-mir-1200
hsa-miR-561-3p	ENSG00000238683				hsa-mir-1202
hsa-miR-562	ENSG00000238684				hsa-mir-1203
hsa-miR-563	ENSG00000238685				hsa-mir-663b
hsa-miR-564	ENSG00000238686				hsa-mir-1204
hsa-miR-566	ENSG00000238687				hsa-mir-1205
hsa-miR-567	ENSG00000238688				hsa-mir-1206
hsa-miR-568	ENSG00000238690				hsa-mir-1207
hsa-miR-551b-5p	ENSG00000238691				hsa-mir-1208
hsa-miR-551b-3p	ENSG00000238692				hsa-mir-548e
hsa-miR-569	ENSG00000238693				hsa-mir-548j
hsa-miR-570-5p	ENSG00000238694				hsa-mir-1285-1
hsa-miR-570-3p	ENSG00000238695				hsa-mir-1285-2
hsa-miR-571	ENSG00000238696				hsa-mir-1286
hsa-miR-572	ENSG00000238699				hsa-mir-1287
hsa-miR-573	ENSG00000238701				hsa-mir-1289-1
hsa-miR-574-5p	ENSG00000238702				hsa-mir-1289-2
hsa-miR-574-3p	ENSG00000238703				hsa-mir-1290
hsa-miR-575	ENSG00000238707				hsa-mir-1291
hsa-miR-576-5p	ENSG00000238708				hsa-mir-548k
hsa-miR-576-3p	ENSG00000238712				hsa-mir-1293
hsa-miR-577	ENSG00000238714				hsa-mir-1294
hsa-miR-578	ENSG00000238715				hsa-mir-1295a
hsa-miR-579-5p	ENSG00000238717				hsa-mir-1297
hsa-miR-579-3p	ENSG00000238718				hsa-mir-1299
hsa-miR-580-5p	ENSG00000238722				hsa-mir-548l
hsa-miR-580-3p	ENSG00000238724				hsa-mir-1302-1
hsa-miR-581	ENSG00000238729				hsa-mir-1302-2
hsa-miR-582-5p	ENSG00000238732				hsa-mir-1302-3
hsa-miR-582-3p	ENSG00000238733				hsa-mir-1302-4
hsa-miR-583	ENSG00000238734				hsa-mir-1302-5
hsa-miR-584-5p	ENSG00000238736				hsa-mir-1302-6
hsa-miR-584-3p	ENSG00000238739				hsa-mir-1302-7
hsa-miR-585-5p	ENSG00000238740				hsa-mir-1302-8
hsa-miR-585-3p	ENSG00000238744				hsa-mir-1304
hsa-miR-548a-3p	ENSG00000238745				hsa-mir-1305
hsa-miR-586	ENSG00000238746				hsa-mir-1243
hsa-miR-587	ENSG00000238747				hsa-mir-548f-1
hsa-miR-548b-5p	ENSG00000238748				hsa-mir-548f-2
hsa-miR-548b-3p	ENSG00000238752				hsa-mir-548f-3
hsa-miR-588	ENSG00000238753				hsa-mir-548f-4
hsa-miR-589-5p	ENSG00000238754				hsa-mir-548f-5
hsa-miR-589-3p	ENSG00000238756				hsa-mir-1244-1
hsa-miR-550a-5p	ENSG00000238760				hsa-mir-1245a
hsa-miR-550a-3p	ENSG00000238761				hsa-mir-1246
hsa-miR-590-5p	ENSG00000238763				hsa-mir-1247
hsa-miR-590-3p	ENSG00000238764				hsa-mir-1248
hsa-miR-591	ENSG00000238767				hsa-mir-1249
hsa-miR-592	ENSG00000238768				hsa-mir-1250
hsa-miR-593-5p	ENSG00000238769				hsa-mir-1251
hsa-miR-593-3p	ENSG00000238770				hsa-mir-1253
hsa-miR-595	ENSG00000238771				hsa-mir-1254-1
hsa-miR-596	ENSG00000238772				hsa-mir-1255a
hsa-miR-597-5p	ENSG00000238775				hsa-mir-1256
hsa-miR-597-3p	ENSG00000238781				hsa-mir-1257
hsa-miR-598-5p	ENSG00000238790				hsa-mir-1258
hsa-miR-598-3p	ENSG00000238791				hsa-mir-1260a
hsa-miR-599	ENSG00000238792				hsa-mir-548g
hsa-miR-548a-5p	ENSG00000238796				hsa-mir-1261
hsa-miR-600	ENSG00000238798				hsa-mir-1262
hsa-miR-601	ENSG00000238799				hsa-mir-1263
hsa-miR-602	ENSG00000238800				hsa-mir-548m
hsa-miR-603	ENSG00000238801				hsa-mir-1265
hsa-miR-604	ENSG00000238802				hsa-mir-548o
hsa-miR-605-5p	ENSG00000238804				hsa-mir-1266
hsa-miR-605-3p	ENSG00000238805				hsa-mir-1267
hsa-miR-606	ENSG00000238806				hsa-mir-1269a
hsa-miR-607	ENSG00000238807				hsa-mir-1270-1
hsa-miR-608	ENSG00000238809				hsa-mir-1272
hsa-miR-609	ENSG00000238811				hsa-mir-548h-1
hsa-miR-610	ENSG00000238815				hsa-mir-548h-2
hsa-miR-611	ENSG00000238816				hsa-mir-548h-3
hsa-miR-612	ENSG00000238818				hsa-mir-548h-4
hsa-miR-613	ENSG00000238819				hsa-mir-1275
hsa-miR-614	ENSG00000238821				hsa-mir-1276
hsa-miR-615-5p	ENSG00000238822				hsa-mir-302e
hsa-miR-615-3p	ENSG00000238824				hsa-mir-302f
hsa-miR-616-5p	ENSG00000238832				hsa-mir-1277
hsa-miR-616-3p	ENSG00000238834				hsa-mir-548p
hsa-miR-548c-5p	ENSG00000238838				hsa-mir-548i-1
hsa-miR-548c-3p	ENSG00000238840				hsa-mir-548i-2
hsa-miR-617	ENSG00000238841				hsa-mir-548i-3
hsa-miR-618	ENSG00000238843				hsa-mir-548i-4
hsa-miR-619-5p	ENSG00000238849				hsa-mir-1278
hsa-miR-619-3p	ENSG00000238851				hsa-mir-1279
hsa-miR-620	ENSG00000238852				hsa-mir-1281
hsa-miR-621	ENSG00000238853				hsa-mir-1282
hsa-miR-622	ENSG00000238854				hsa-mir-1283-2
hsa-miR-623	ENSG00000238855				hsa-mir-1284
hsa-miR-624-5p	ENSG00000238856				hsa-mir-1288
hsa-miR-624-3p	ENSG00000238857				hsa-mir-1292
hsa-miR-625-5p	ENSG00000238858				hsa-mir-1252
hsa-miR-625-3p	ENSG00000238859				hsa-mir-1255b-1
hsa-miR-626	ENSG00000238860				hsa-mir-1255b-2
hsa-miR-627-5p	ENSG00000238863				hsa-mir-664a
hsa-miR-627-3p	ENSG00000238864				hsa-mir-1306
hsa-miR-628-5p	ENSG00000238865				hsa-mir-1307
hsa-miR-628-3p	ENSG00000238868				hsa-mir-513b
hsa-miR-629-5p	ENSG00000238869				hsa-mir-513c
hsa-miR-629-3p	ENSG00000238871				hsa-mir-1321
hsa-miR-630	ENSG00000238872				hsa-mir-1322
hsa-miR-631	ENSG00000238874				hsa-mir-1197
hsa-miR-33b-5p	ENSG00000238878				hsa-mir-1324
hsa-miR-33b-3p	ENSG00000238885				hsa-mir-1471
hsa-miR-632	ENSG00000238887				hsa-mir-1537
hsa-miR-633	ENSG00000238888				hsa-mir-1538
hsa-miR-634	ENSG00000238889				hsa-mir-1539
hsa-miR-635	ENSG00000238891				hsa-mir-103b-1
hsa-miR-636	ENSG00000238892				hsa-mir-103b-2
hsa-miR-637	ENSG00000238893				hsa-mir-320d-1
hsa-miR-638	ENSG00000238895				hsa-mir-320c-2
hsa-miR-639	ENSG00000238896				hsa-mir-320d-2
hsa-miR-640	ENSG00000238899				hsa-mir-1825
hsa-miR-641	ENSG00000238900				hsa-mir-1827
hsa-miR-642a-5p	ENSG00000238901				hsa-mir-1908
hsa-miR-642a-3p	ENSG00000238902				hsa-mir-1909
hsa-miR-643	ENSG00000238905				hsa-mir-1910
hsa-miR-644a	ENSG00000238906				hsa-mir-1911
hsa-miR-645	ENSG00000238907				hsa-mir-1912
hsa-miR-646	ENSG00000238910				hsa-mir-1913
hsa-miR-647	ENSG00000238914				hsa-mir-1914
hsa-miR-648	ENSG00000238918				hsa-mir-1915
hsa-miR-649	ENSG00000238920				hsa-mir-1972-1
hsa-miR-650	ENSG00000238922				hsa-mir-1973
hsa-miR-651-5p	ENSG00000238925				hsa-mir-1976
hsa-miR-651-3p	ENSG00000238929				hsa-mir-2052
hsa-miR-652-5p	ENSG00000238931				hsa-mir-2053
hsa-miR-652-3p	ENSG00000238932				hsa-mir-2110
hsa-miR-548d-5p	ENSG00000238934				hsa-mir-2114
hsa-miR-548d-3p	ENSG00000238935				hsa-mir-2115
hsa-miR-661	ENSG00000238936				hsa-mir-2116
hsa-miR-662	ENSG00000238938				hsa-mir-2117
hsa-miR-663a	ENSG00000238939				hsa-mir-548q
hsa-miR-449b-5p	ENSG00000238940				hsa-mir-2276
hsa-miR-449b-3p	ENSG00000238945				hsa-mir-2277
hsa-miR-653-5p	ENSG00000238946				hsa-mir-2278
hsa-miR-653-3p	ENSG00000238947				hsa-mir-2681
hsa-miR-411-5p	ENSG00000238948				hsa-mir-2682
hsa-miR-411-3p	ENSG00000238951				hsa-mir-711
hsa-miR-654-5p	ENSG00000238954				hsa-mir-2861
hsa-miR-654-3p	ENSG00000238960				hsa-mir-2909
hsa-miR-655-5p	ENSG00000238963				hsa-mir-3115
hsa-miR-655-3p	ENSG00000238966				hsa-mir-3116-1
hsa-miR-656-5p	ENSG00000238968				hsa-mir-3116-2
hsa-miR-656-3p	ENSG00000238969				hsa-mir-3117
hsa-miR-549a	ENSG00000238970				hsa-mir-3118-1
hsa-miR-657	ENSG00000238972				hsa-mir-3118-2
hsa-miR-658	ENSG00000238974				hsa-mir-3118-3
hsa-miR-659-5p	ENSG00000238975				hsa-mir-3119-1
hsa-miR-659-3p	ENSG00000238978				hsa-mir-3119-2
hsa-miR-660-5p	ENSG00000238979				hsa-mir-3120
hsa-miR-660-3p	ENSG00000238981				hsa-mir-3121
hsa-miR-421	ENSG00000238982				hsa-mir-3122
hsa-miR-542-5p	ENSG00000238983				hsa-mir-3123
hsa-miR-542-3p	ENSG00000238984				hsa-mir-3124
hsa-miR-758-5p	ENSG00000238985				hsa-mir-548s
hsa-miR-758-3p	ENSG00000238986				hsa-mir-3125
hsa-miR-1264	ENSG00000238988				hsa-mir-3126
hsa-miR-671-5p	ENSG00000238991				hsa-mir-3127
hsa-miR-671-3p	ENSG00000238992				hsa-mir-3128
hsa-miR-668-5p	ENSG00000238995				hsa-mir-3129
hsa-miR-668-3p	ENSG00000238996				hsa-mir-3130-1
hsa-miR-550a-3-5p	ENSG00000238999				hsa-mir-3130-2
hsa-miR-767-5p	ENSG00000239000				hsa-mir-3131
hsa-miR-767-3p	ENSG00000239005				hsa-mir-3132
hsa-miR-1224-5p	ENSG00000239008				hsa-mir-378b
hsa-miR-1224-3p	ENSG00000239011				hsa-mir-3134
hsa-miR-151b	ENSG00000239013				hsa-mir-3135a
hsa-miR-320b	ENSG00000239015				hsa-mir-466
hsa-miR-320c	ENSG00000239017				hsa-mir-3136
hsa-miR-1296-5p	ENSG00000239018				hsa-mir-544b
hsa-miR-1296-3p	ENSG00000239020				hsa-mir-3137
hsa-miR-1468-5p	ENSG00000239024				hsa-mir-3138
hsa-miR-1468-3p	ENSG00000239025				hsa-mir-3139
hsa-miR-1323	ENSG00000239026				hsa-mir-3140
hsa-miR-1271-5p	ENSG00000239027				hsa-mir-548t
hsa-miR-1271-3p	ENSG00000239031				hsa-mir-3141
hsa-miR-1301-5p	ENSG00000239033				hsa-mir-3142
hsa-miR-1301-3p	ENSG00000239034				hsa-mir-3143
hsa-miR-454-5p	ENSG00000239035				hsa-mir-548u
hsa-miR-454-3p	ENSG00000239037				hsa-mir-3144
hsa-miR-1185-5p	ENSG00000239038				hsa-mir-3145
hsa-miR-1185-2-3p	ENSG00000239041				hsa-mir-3146
hsa-miR-449c-5p	ENSG00000239044				hsa-mir-3147
hsa-miR-449c-3p	ENSG00000239045				hsa-mir-548v
hsa-miR-1283	ENSG00000239046				hsa-mir-3148
hsa-miR-769-5p	ENSG00000239049				hsa-mir-3149
hsa-miR-769-3p	ENSG00000239052				hsa-mir-3150a
hsa-miR-766-5p	ENSG00000239054				hsa-mir-3151
hsa-miR-766-3p	ENSG00000239055				hsa-mir-3152
hsa-miR-378d	ENSG00000239056				hsa-mir-3153
hsa-miR-1185-1-3p	ENSG00000239058				hsa-mir-3074
hsa-miR-762	ENSG00000239059				hsa-mir-3154
hsa-miR-802	ENSG00000239061				hsa-mir-3155a
hsa-miR-670-5p	ENSG00000239063				hsa-mir-3156-1
hsa-miR-670-3p	ENSG00000239064				hsa-mir-3157
hsa-miR-1298-5p	ENSG00000239065				hsa-mir-3158-1
hsa-miR-1298-3p	ENSG00000239066				hsa-mir-3158-2
hsa-miR-2113	ENSG00000239067				hsa-mir-3159
hsa-miR-761	ENSG00000239068				hsa-mir-3160-1
hsa-miR-764	ENSG00000239072				hsa-mir-3160-2
hsa-miR-759	ENSG00000239073				hsa-mir-3161
hsa-miR-765	ENSG00000239077				hsa-mir-3162
hsa-miR-770-5p	ENSG00000239079				hsa-mir-3163
hsa-miR-675-5p	ENSG00000239080				hsa-mir-3164
hsa-miR-675-3p	ENSG00000239083				hsa-mir-3165
hsa-miR-298	ENSG00000239084				hsa-mir-3166
hsa-miR-891a-5p	ENSG00000239086				hsa-mir-1260b
hsa-miR-891a-3p	ENSG00000239087				hsa-mir-3167
hsa-miR-300	ENSG00000239089				hsa-mir-3168
hsa-miR-892a	ENSG00000239091				hsa-mir-3169
hsa-miR-450b-5p	ENSG00000239093				hsa-mir-3170
hsa-miR-450b-3p	ENSG00000239094				hsa-mir-3171
hsa-miR-874-5p	ENSG00000239095				hsa-mir-3173
hsa-miR-874-3p	ENSG00000239096				hsa-mir-1193
hsa-miR-890	ENSG00000239098				hsa-mir-323b
hsa-miR-891b	ENSG00000239100				hsa-mir-3118-4
hsa-miR-888-5p	ENSG00000239103				hsa-mir-3174
hsa-miR-888-3p	ENSG00000239111				hsa-mir-3175
hsa-miR-892b	ENSG00000239114				hsa-mir-3176
hsa-miR-541-5p	ENSG00000239116				hsa-mir-3177
hsa-miR-541-3p	ENSG00000239121				hsa-mir-3178
hsa-miR-889-5p	ENSG00000239123				hsa-mir-3179-1
hsa-miR-889-3p	ENSG00000239125				hsa-mir-3180-1
hsa-miR-875-5p	ENSG00000239126				hsa-mir-3180-2
hsa-miR-875-3p	ENSG00000239128				hsa-mir-3179-2
hsa-miR-876-5p	ENSG00000239129				hsa-mir-3180-3
hsa-miR-876-3p	ENSG00000239130				hsa-mir-3179-3
hsa-miR-708-5p	ENSG00000239132				hsa-mir-548w
hsa-miR-708-3p	ENSG00000239133				hsa-mir-3181
hsa-miR-147b	ENSG00000239134				hsa-mir-3182
hsa-miR-190b	ENSG00000239135				hsa-mir-3183
hsa-miR-744-5p	ENSG00000239136				hsa-mir-3184
hsa-miR-744-3p	ENSG00000239137				hsa-mir-3185
hsa-miR-885-5p	ENSG00000239140				hsa-mir-3065
hsa-miR-885-3p	ENSG00000239141				hsa-mir-3186
hsa-miR-877-5p	ENSG00000239142				hsa-mir-3156-2
hsa-miR-877-3p	ENSG00000239144				hsa-mir-3187
hsa-miR-887-5p	ENSG00000239145				hsa-mir-3188
hsa-miR-887-3p	ENSG00000239146				hsa-mir-3189
hsa-miR-665	ENSG00000239148				hsa-mir-320e
hsa-miR-873-5p	ENSG00000239153				hsa-mir-3190
hsa-miR-873-3p	ENSG00000239154				hsa-mir-3191
hsa-miR-543	ENSG00000239155				hsa-mir-3192
hsa-miR-374b-5p	ENSG00000239157				hsa-mir-3193
hsa-miR-374b-3p	ENSG00000239159				hsa-mir-3194
hsa-miR-760	ENSG00000239161				hsa-mir-3156-3
hsa-miR-301b	ENSG00000239166				hsa-mir-3118-5
hsa-miR-216b-5p	ENSG00000239170				hsa-mir-548x
hsa-miR-216b-3p	ENSG00000239171				hsa-mir-3197
hsa-miR-208b-5p	ENSG00000239172				hsa-mir-3198-1
hsa-miR-208b-3p	ENSG00000239173				hsa-mir-3199-1
hsa-miR-920	ENSG00000239176				hsa-mir-3199-2
hsa-miR-921	ENSG00000239182				hsa-mir-3200
hsa-miR-922	ENSG00000239186				hsa-mir-3201
hsa-miR-924	ENSG00000239188				hsa-mir-514b
hsa-miR-509-3-5p	ENSG00000239191				hsa-mir-3202-1
hsa-miR-933	ENSG00000239193				hsa-mir-3202-2
hsa-miR-934	ENSG00000239197				hsa-mir-4295
hsa-miR-935	ENSG00000251699				hsa-mir-4296
hsa-miR-936	ENSG00000251700				hsa-mir-4297
hsa-miR-937-5p	ENSG00000251704				hsa-mir-378c
hsa-miR-937-3p	ENSG00000251709				hsa-mir-4293
hsa-miR-938	ENSG00000251715				hsa-mir-4294
hsa-miR-939-5p	ENSG00000251721				hsa-mir-4301
hsa-miR-939-3p	ENSG00000251730				hsa-mir-4299
hsa-miR-940	ENSG00000251735				hsa-mir-4298
hsa-miR-941	ENSG00000251737				hsa-mir-4300
hsa-miR-942-5p	ENSG00000251740				hsa-mir-4304
hsa-miR-942-3p	ENSG00000251744				hsa-mir-4302
hsa-miR-943	ENSG00000251749				hsa-mir-4303
hsa-miR-944	ENSG00000251762				hsa-mir-4305
hsa-miR-297	ENSG00000251769				hsa-mir-4306
hsa-miR-1178-5p	ENSG00000251775				hsa-mir-4309
hsa-miR-1178-3p	ENSG00000251778				hsa-mir-4307
hsa-miR-1179	ENSG00000251793				hsa-mir-4308
hsa-miR-1180-5p	ENSG00000251795				hsa-mir-4310
hsa-miR-1180-3p	ENSG00000251796				hsa-mir-4311
hsa-miR-1181	ENSG00000251800				hsa-mir-4312
hsa-miR-1182	ENSG00000251801				hsa-mir-4313
hsa-miR-1183	ENSG00000251802				hsa-mir-4315-1
hsa-miR-1184	ENSG00000251805				hsa-mir-4316
hsa-miR-1225-5p	ENSG00000251817				hsa-mir-4314
hsa-miR-1225-3p	ENSG00000251818				hsa-mir-4318
hsa-miR-1226-5p	ENSG00000251822				hsa-mir-4319
hsa-miR-1226-3p	ENSG00000251824				hsa-mir-4320
hsa-miR-1227-5p	ENSG00000251828				hsa-mir-4317
hsa-miR-1227-3p	ENSG00000251830				hsa-mir-4322
hsa-miR-1228-5p	ENSG00000251833				hsa-mir-4321
hsa-miR-1228-3p	ENSG00000251836				hsa-mir-4323
hsa-miR-1229-5p	ENSG00000251838				hsa-mir-4324
hsa-miR-1229-3p	ENSG00000251844				hsa-mir-4256
hsa-miR-1231	ENSG00000251846				hsa-mir-4257
hsa-miR-1233-5p	ENSG00000251847				hsa-mir-4258
hsa-miR-1233-3p	ENSG00000251848				hsa-mir-4259
hsa-miR-1234-3p	ENSG00000251858				hsa-mir-4260
hsa-miR-1236-5p	ENSG00000251860				hsa-mir-4253
hsa-miR-1236-3p	ENSG00000251861				hsa-mir-4251
hsa-miR-1237-5p	ENSG00000251863				hsa-mir-4254
hsa-miR-1237-3p	ENSG00000251866				hsa-mir-4255
hsa-miR-1238-5p	ENSG00000251878				hsa-mir-4252
hsa-miR-1238-3p	ENSG00000251881				hsa-mir-4325
hsa-miR-1200	ENSG00000251893				hsa-mir-4326
hsa-miR-1202	ENSG00000251901				hsa-mir-4327
hsa-miR-1203	ENSG00000251909				hsa-mir-4261
hsa-miR-663b	ENSG00000251911				hsa-mir-4265
hsa-miR-1204	ENSG00000251918				hsa-mir-4266
hsa-miR-1205	ENSG00000251922				hsa-mir-4267
hsa-miR-1206	ENSG00000251925				hsa-mir-4262
hsa-miR-1207-5p	ENSG00000251926				hsa-mir-2355
hsa-miR-1207-3p	ENSG00000251930				hsa-mir-4268
hsa-miR-1208	ENSG00000251938				hsa-mir-4269
hsa-miR-548e-5p	ENSG00000251940				hsa-mir-4263
hsa-miR-548e-3p	ENSG00000251942				hsa-mir-4264
hsa-miR-548j-5p	ENSG00000251944				hsa-mir-4270
hsa-miR-548j-3p	ENSG00000251949				hsa-mir-4271
hsa-miR-1285-5p	ENSG00000251959				hsa-mir-4272
hsa-miR-1285-3p	ENSG00000251967				hsa-mir-4273
hsa-miR-1286	ENSG00000251974				hsa-mir-4276
hsa-miR-1287-5p	ENSG00000251979				hsa-mir-4275
hsa-miR-1287-3p	ENSG00000251987				hsa-mir-4274
hsa-miR-1289	ENSG00000251992				hsa-mir-4281
hsa-miR-1290	ENSG00000251999				hsa-mir-4277
hsa-miR-1291	ENSG00000252000				hsa-mir-4279
hsa-miR-548k	ENSG00000252009				hsa-mir-4278
hsa-miR-1293	ENSG00000252011				hsa-mir-4280
hsa-miR-1294	ENSG00000252014				hsa-mir-4282
hsa-miR-1295a	ENSG00000252016				hsa-mir-4285
hsa-miR-1297	ENSG00000252020				hsa-mir-4283-1
hsa-miR-1299	ENSG00000252022				hsa-mir-4284
hsa-miR-548l	ENSG00000252024				hsa-mir-4286
hsa-miR-1302	ENSG00000252040				hsa-mir-4287
hsa-miR-1303	ENSG00000252045				hsa-mir-4288
hsa-miR-1304-5p	ENSG00000252048				hsa-mir-4292
hsa-miR-1304-3p	ENSG00000252049				hsa-mir-4289
hsa-miR-1305	ENSG00000252050				hsa-mir-4290
hsa-miR-1243	ENSG00000252054				hsa-mir-4291
hsa-miR-548f-5p	ENSG00000252058				hsa-mir-4329
hsa-miR-548f-3p	ENSG00000252071				hsa-mir-4330
hsa-miR-1244	ENSG00000252077				hsa-mir-500b
hsa-miR-1245a	ENSG00000252078				hsa-mir-4328
hsa-miR-1246	ENSG00000252083				hsa-mir-1184-2
hsa-miR-1247-5p	ENSG00000252088				hsa-mir-1184-3
hsa-miR-1247-3p	ENSG00000252096				hsa-mir-1233-2
hsa-miR-1248	ENSG00000252102				hsa-mir-1244-2
hsa-miR-1249	ENSG00000252109				hsa-mir-1244-3
hsa-miR-1250-5p	ENSG00000252110				hsa-mir-1270-2
hsa-miR-1250-3p	ENSG00000252112				hsa-mir-1972-2
hsa-miR-1251-5p	ENSG00000252114				hsa-mir-1302-9
hsa-miR-1251-3p	ENSG00000252119				hsa-mir-1302-10
hsa-miR-1253	ENSG00000252122				hsa-mir-1302-11
hsa-miR-1254	ENSG00000252127				hsa-mir-3118-6
hsa-miR-1255a	ENSG00000252128				hsa-mir-4283-2
hsa-miR-1256	ENSG00000252129				hsa-mir-4315-2
hsa-miR-1257	ENSG00000252133				hsa-mir-3605
hsa-miR-1258	ENSG00000252136				hsa-mir-3606
hsa-miR-1260a	ENSG00000252138				hsa-mir-3607
hsa-miR-548g-5p	ENSG00000252140				hsa-mir-3609
hsa-miR-548g-3p	ENSG00000252143				hsa-mir-3610
hsa-miR-1261	ENSG00000252144				hsa-mir-3611
hsa-miR-1262	ENSG00000252154				hsa-mir-3612
hsa-miR-1263	ENSG00000252158				hsa-mir-3614
hsa-miR-548n	ENSG00000252170				hsa-mir-3615
hsa-miR-548m	ENSG00000252175				hsa-mir-3616
hsa-miR-1265	ENSG00000252188				hsa-mir-3617
hsa-miR-548o-3p	ENSG00000252189				hsa-mir-3618
hsa-miR-1266-5p	ENSG00000252190				hsa-mir-3619
hsa-miR-1266-3p	ENSG00000252192				hsa-mir-23c
hsa-miR-1267	ENSG00000252193				hsa-mir-3620
hsa-miR-1268a	ENSG00000252199				hsa-mir-3621
hsa-miR-1269a	ENSG00000252200				hsa-mir-3622a
hsa-miR-1270	ENSG00000252203				hsa-mir-3622b
hsa-miR-1272	ENSG00000252204				hsa-mir-3646
hsa-miR-1273a	ENSG00000252213				hsa-mir-3648
hsa-miR-548h-5p	ENSG00000252218				hsa-mir-3649
hsa-miR-548h-3p	ENSG00000252227				hsa-mir-3650
hsa-miR-1275	ENSG00000252228				hsa-mir-3651
hsa-miR-1276	ENSG00000252230				hsa-mir-3652
hsa-miR-302e	ENSG00000252236				hsa-mir-3653
hsa-miR-302f	ENSG00000252238				hsa-mir-3654
hsa-miR-1277-5p	ENSG00000252241				hsa-mir-3655
hsa-miR-1277-3p	ENSG00000252249				hsa-mir-3656
hsa-miR-548p	ENSG00000252256				hsa-mir-3657
hsa-miR-548i	ENSG00000252258				hsa-mir-3658
hsa-miR-1278	ENSG00000252265				hsa-mir-3659
hsa-miR-1279	ENSG00000252274				hsa-mir-3660
hsa-miR-1281	ENSG00000252277				hsa-mir-3661
hsa-miR-1282	ENSG00000252281				hsa-mir-3662
hsa-miR-1284	ENSG00000252284				hsa-mir-3663
hsa-miR-1288-5p	ENSG00000252290				hsa-mir-3664
hsa-miR-1288-3p	ENSG00000252291				hsa-mir-3665
hsa-miR-1292-5p	ENSG00000252295				hsa-mir-3666
hsa-miR-1292-3p	ENSG00000252296				hsa-mir-3667
hsa-miR-1252-5p	ENSG00000252298				hsa-mir-3668
hsa-miR-1252-3p	ENSG00000252300				hsa-mir-3669
hsa-miR-1255b-5p	ENSG00000252305				hsa-mir-3670-1
hsa-miR-1255b-2-3p	ENSG00000252314				hsa-mir-3671
hsa-miR-664a-5p	ENSG00000252329				hsa-mir-3672
hsa-miR-664a-3p	ENSG00000252337				hsa-mir-3673
hsa-miR-1306-5p	ENSG00000252349				hsa-mir-3674
hsa-miR-1306-3p	ENSG00000252352				hsa-mir-3675
hsa-miR-1307-5p	ENSG00000252354				hsa-mir-3677
hsa-miR-1307-3p	ENSG00000252356				hsa-mir-3678
hsa-miR-513b-5p	ENSG00000252359				hsa-mir-3679
hsa-miR-513b-3p	ENSG00000252365				hsa-mir-3680-1
hsa-miR-513c-5p	ENSG00000252372				hsa-mir-3681
hsa-miR-513c-3p	ENSG00000252380				hsa-mir-3682
hsa-miR-1321	ENSG00000252388				hsa-mir-3683
hsa-miR-1322	ENSG00000252392				hsa-mir-3684
hsa-miR-1197	ENSG00000252402				hsa-mir-3685
hsa-miR-1324	ENSG00000252404				hsa-mir-3686
hsa-miR-1469	ENSG00000252405				hsa-mir-3687
hsa-miR-1470	ENSG00000252408				hsa-mir-3688-1
hsa-miR-1471	ENSG00000252409				hsa-mir-3689a
hsa-miR-1537-5p	ENSG00000252425				hsa-mir-3690-1
hsa-miR-1537-3p	ENSG00000252427				hsa-mir-3691
hsa-miR-1538	ENSG00000252433				hsa-mir-3692
hsa-miR-1539	ENSG00000252434				hsa-mir-3713
hsa-miR-103b	ENSG00000252435				hsa-mir-3714
hsa-miR-320d	ENSG00000252438				hsa-mir-3180-4
hsa-miR-1825	ENSG00000252440				hsa-mir-3180-5
hsa-miR-1827	ENSG00000252441				hsa-mir-3907
hsa-miR-1908-5p	ENSG00000252443				hsa-mir-3689b
hsa-miR-1908-3p	ENSG00000252447				hsa-mir-3908
hsa-miR-1909-5p	ENSG00000252448				hsa-mir-3909
hsa-miR-1909-3p	ENSG00000252458				hsa-mir-3910-1
hsa-miR-1910-5p	ENSG00000252459				hsa-mir-3911
hsa-miR-1910-3p	ENSG00000252461				hsa-mir-3912
hsa-miR-1911-5p	ENSG00000252473				hsa-mir-3913-1
hsa-miR-1911-3p	ENSG00000252476				hsa-mir-3913-2
hsa-miR-1912	ENSG00000252495				hsa-mir-3914-1
hsa-miR-1913	ENSG00000252502				hsa-mir-3915
hsa-miR-1914-5p	ENSG00000252505				hsa-mir-3914-2
hsa-miR-1914-3p	ENSG00000252517				hsa-mir-3916
hsa-miR-1915-5p	ENSG00000252525				hsa-mir-3917
hsa-miR-1915-3p	ENSG00000252526				hsa-mir-3918
hsa-miR-1972	ENSG00000252529				hsa-mir-3919
hsa-miR-1973	ENSG00000252531				hsa-mir-3150b
hsa-miR-1976	ENSG00000252536				hsa-mir-3920
hsa-miR-2052	ENSG00000252537				hsa-mir-3921
hsa-miR-2053	ENSG00000252543				hsa-mir-3922
hsa-miR-2054	ENSG00000252550				hsa-mir-3923
hsa-miR-2110	ENSG00000252557				hsa-mir-3910-2
hsa-miR-2114-5p	ENSG00000252559				hsa-mir-3924
hsa-miR-2114-3p	ENSG00000252565				hsa-mir-3925
hsa-miR-2115-5p	ENSG00000252566				hsa-mir-3926-1
hsa-miR-2115-3p	ENSG00000252571				hsa-mir-3927
hsa-miR-2116-5p	ENSG00000252572				hsa-mir-676
hsa-miR-2116-3p	ENSG00000252576				hsa-mir-3926-2
hsa-miR-2117	ENSG00000252580				hsa-mir-3928
hsa-miR-548q	ENSG00000252582				hsa-mir-3934
hsa-miR-2276-5p	ENSG00000252592				hsa-mir-3935
hsa-miR-2276-3p	ENSG00000252601				hsa-mir-3936
hsa-miR-2277-5p	ENSG00000252602				hsa-mir-3937
hsa-miR-2277-3p	ENSG00000252605				hsa-mir-3938
hsa-miR-2278	ENSG00000252609				hsa-mir-548y
hsa-miR-2681-5p	ENSG00000252617				hsa-mir-3939
hsa-miR-2681-3p	ENSG00000252638				hsa-mir-3940
hsa-miR-2682-5p	ENSG00000252640				hsa-mir-3941
hsa-miR-2682-3p	ENSG00000252646				hsa-mir-3942
hsa-miR-711	ENSG00000252657				hsa-mir-3943
hsa-miR-718	ENSG00000252668				hsa-mir-3944
hsa-miR-2861	ENSG00000252669				hsa-mir-3945
hsa-miR-2909	ENSG00000252672				hsa-mir-374c
hsa-miR-3115	ENSG00000252677				hsa-mir-642b
hsa-miR-3116	ENSG00000252679				hsa-mir-550b-1
hsa-miR-3117-5p	ENSG00000252682				hsa-mir-550b-2
hsa-miR-3117-3p	ENSG00000252683				hsa-mir-548z
hsa-miR-3118	ENSG00000252687				hsa-mir-548aa-1
hsa-miR-3119	ENSG00000252689				hsa-mir-548o-2
hsa-miR-3120-5p	ENSG00000252691				hsa-mir-1254-2
hsa-miR-3120-3p	ENSG00000252692				hsa-mir-378d-1
hsa-miR-3121-5p	ENSG00000252693				hsa-mir-378e
hsa-miR-3121-3p	ENSG00000252699				hsa-mir-548ab
hsa-miR-3122	ENSG00000252701				hsa-mir-4417
hsa-miR-3123	ENSG00000252706				hsa-mir-4418
hsa-miR-3124-5p	ENSG00000252709				hsa-mir-4419a
hsa-miR-3124-3p	ENSG00000252719				hsa-mir-378f
hsa-miR-548s	ENSG00000252722				hsa-mir-4420
hsa-miR-3125	ENSG00000252724				hsa-mir-4421
hsa-miR-3126-5p	ENSG00000252727				hsa-mir-4422
hsa-miR-3126-3p	ENSG00000252728				hsa-mir-4423
hsa-miR-3127-5p	ENSG00000252740				hsa-mir-378g
hsa-miR-3127-3p	ENSG00000252762				hsa-mir-4424
hsa-miR-3128	ENSG00000252765				hsa-mir-4425
hsa-miR-3129-5p	ENSG00000252771				hsa-mir-4426
hsa-miR-3129-3p	ENSG00000252774				hsa-mir-4427
hsa-miR-3130-5p	ENSG00000252777				hsa-mir-4428
hsa-miR-3130-3p	ENSG00000252778				hsa-mir-4429
hsa-miR-3131	ENSG00000252787				hsa-mir-4430
hsa-miR-3132	ENSG00000252790				hsa-mir-548ad
hsa-miR-3133	ENSG00000252792				hsa-mir-4431
hsa-miR-378b	ENSG00000252798				hsa-mir-4432
hsa-miR-3134	ENSG00000252799				hsa-mir-4433
hsa-miR-3135a	ENSG00000252800				hsa-mir-4435-1
hsa-miR-466	ENSG00000252805				hsa-mir-4436a
hsa-miR-3136-5p	ENSG00000252824				hsa-mir-4435-2
hsa-miR-3136-3p	ENSG00000252829				hsa-mir-4437
hsa-miR-544b	ENSG00000252834				hsa-mir-548ae-1
hsa-miR-3137	ENSG00000252840				hsa-mir-548ae-2
hsa-miR-3138	ENSG00000252844				hsa-mir-4438
hsa-miR-3139	ENSG00000252849				hsa-mir-4439
hsa-miR-3140-5p	ENSG00000252852				hsa-mir-4440
hsa-miR-3140-3p	ENSG00000252853				hsa-mir-4441
hsa-miR-548t-5p	ENSG00000252868				hsa-mir-4442
hsa-miR-548t-3p	ENSG00000252870				hsa-mir-4443
hsa-miR-3141	ENSG00000252873				hsa-mir-4444-1
hsa-miR-3142	ENSG00000252878				hsa-mir-4445
hsa-miR-3143	ENSG00000252883				hsa-mir-4446
hsa-miR-548u	ENSG00000252888				hsa-mir-4447
hsa-miR-3144-5p	ENSG00000252904				hsa-mir-4449
hsa-miR-3144-3p	ENSG00000252917				hsa-mir-548ag-1
hsa-miR-3145-5p	ENSG00000252920				hsa-mir-548ag-2
hsa-miR-3145-3p	ENSG00000252921				hsa-mir-4450
hsa-miR-1273c	ENSG00000252923				hsa-mir-548ah
hsa-miR-3146	ENSG00000252932				hsa-mir-4451
hsa-miR-3147	ENSG00000252945				hsa-mir-4452
hsa-miR-548v	ENSG00000252946				hsa-mir-4453
hsa-miR-3148	ENSG00000252961				hsa-mir-4454
hsa-miR-3149	ENSG00000252969				hsa-mir-4455
hsa-miR-3150a-5p	ENSG00000252981				hsa-mir-4456
hsa-miR-3150a-3p	ENSG00000252985				hsa-mir-4457
hsa-miR-3151-5p	ENSG00000252989				hsa-mir-4458
hsa-miR-3151-3p	ENSG00000252992				hsa-mir-4459
hsa-miR-3152-5p	ENSG00000252993				hsa-mir-4460
hsa-miR-3152-3p	ENSG00000253004				hsa-mir-4461
hsa-miR-3153	ENSG00000253007				hsa-mir-378h
hsa-miR-3074-5p	ENSG00000253009				hsa-mir-3135b
hsa-miR-3074-3p	ENSG00000253013				hsa-mir-4462
hsa-miR-3154	ENSG00000253014				hsa-mir-4463
hsa-miR-3155a	ENSG00000253027				hsa-mir-4464
hsa-miR-3156-5p	ENSG00000253028				hsa-mir-548ai
hsa-miR-3156-3p	ENSG00000253036				hsa-mir-548aj-1
hsa-miR-3157-5p	ENSG00000253041				hsa-mir-4465
hsa-miR-3157-3p	ENSG00000253042				hsa-mir-4467
hsa-miR-3158-5p	ENSG00000253047				hsa-mir-4468
hsa-miR-3158-3p	ENSG00000253049				hsa-mir-4469
hsa-miR-3159	ENSG00000253051				hsa-mir-4470
hsa-miR-3160-5p	ENSG00000253052				hsa-mir-4471
hsa-miR-3160-3p	ENSG00000253059				hsa-mir-4472-1
hsa-miR-3161	ENSG00000253060				hsa-mir-4473
hsa-miR-3162-5p	ENSG00000253065				hsa-mir-4474
hsa-miR-3162-3p	ENSG00000253067				hsa-mir-4475
hsa-miR-3163	ENSG00000253068				hsa-mir-4476
hsa-miR-3164	ENSG00000253072				hsa-mir-4477a
hsa-miR-3165	ENSG00000253076				hsa-mir-4477b
hsa-miR-3166	ENSG00000253085				hsa-mir-4478
hsa-miR-1260b	ENSG00000253090				hsa-mir-3689c
hsa-miR-3167	ENSG00000253091				hsa-mir-548x-2
hsa-miR-3168	ENSG00000253092				hsa-mir-3689d-1
hsa-miR-3169	ENSG00000253094				hsa-mir-3689d-2
hsa-miR-3170	ENSG00000261955				hsa-mir-3689e
hsa-miR-3171	ENSG00000261990				hsa-mir-3689f
hsa-miR-3173-5p	ENSG00000262064				hsa-mir-4479
hsa-miR-3173-3p	ENSG00000262205				hsa-mir-3155b
hsa-miR-1193	ENSG00000262240				hsa-mir-548ak
hsa-miR-323b-5p	ENSG00000262432				hsa-mir-4480
hsa-miR-323b-3p	ENSG00000262522				hsa-mir-4481
hsa-miR-3174	ENSG00000262620				hsa-mir-4482
hsa-miR-3175	ENSG00000262698				hsa-mir-4483
hsa-miR-3176	ENSG00000262778				hsa-mir-4484
hsa-miR-3177-5p	ENSG00000263358				hsa-mir-4485
hsa-miR-3177-3p	ENSG00000263359				hsa-mir-4486
hsa-miR-3178	ENSG00000263362				hsa-mir-4487
hsa-miR-3179	ENSG00000263442				hsa-mir-4488
hsa-miR-3180-5p	ENSG00000263486				hsa-mir-4489
hsa-miR-3180-3p	ENSG00000263495				hsa-mir-548al
hsa-miR-548w	ENSG00000263517				hsa-mir-4490
hsa-miR-3181	ENSG00000263589				hsa-mir-4491
hsa-miR-3182	ENSG00000263625				hsa-mir-4492
hsa-miR-3183	ENSG00000263695				hsa-mir-4493
hsa-miR-3184-5p	ENSG00000263723				hsa-mir-4494
hsa-miR-3184-3p	ENSG00000263864				hsa-mir-4495
hsa-miR-3185	ENSG00000263879				hsa-mir-4496
hsa-miR-3065-5p	ENSG00000263942				hsa-mir-4497
hsa-miR-3065-3p	ENSG00000263994				hsa-mir-4498
hsa-miR-3186-5p	ENSG00000264086				hsa-mir-4419b
hsa-miR-3186-3p	ENSG00000264153				hsa-mir-4499
hsa-miR-3187-5p	ENSG00000264202				hsa-mir-4500
hsa-miR-3187-3p	ENSG00000264346				hsa-mir-4501
hsa-miR-3188	ENSG00000264351				hsa-mir-4502
hsa-miR-3189-5p	ENSG00000264379				hsa-mir-4503
hsa-miR-3189-3p	ENSG00000264452				hsa-mir-4504
hsa-miR-320e	ENSG00000264466				hsa-mir-4505
hsa-miR-3190-5p	ENSG00000264591				hsa-mir-4506
hsa-miR-3190-3p	ENSG00000264997				hsa-mir-2392
hsa-miR-3191-5p	ENSG00000265013				hsa-mir-4507
hsa-miR-3191-3p	ENSG00000265116				hsa-mir-4508
hsa-miR-3192-5p	ENSG00000265138				hsa-mir-4509-1
hsa-miR-3192-3p	ENSG00000265156				hsa-mir-4509-2
hsa-miR-3193	ENSG00000265183				hsa-mir-4509-3
hsa-miR-3194-5p	ENSG00000265325				hsa-mir-4510
hsa-miR-3194-3p	ENSG00000265431				hsa-mir-4511
hsa-miR-3195	ENSG00000265495				hsa-mir-4512
hsa-miR-3196	ENSG00000265602				hsa-mir-4513
hsa-miR-548x-5p	ENSG00000265607				hsa-mir-4514
hsa-miR-548x-3p	ENSG00000265634				hsa-mir-4515
hsa-miR-3197	ENSG00000265651				hsa-mir-4516
hsa-miR-3198	ENSG00000265663				hsa-mir-4517
hsa-miR-3199	ENSG00000265674				hsa-mir-4518
hsa-miR-3200-5p	ENSG00000265706				hsa-mir-4519
hsa-miR-3200-3p	ENSG00000265707				hsa-mir-4520a
hsa-miR-3201	ENSG00000265721				hsa-mir-4521
hsa-miR-514b-5p	ENSG00000265732				hsa-mir-1269b
hsa-miR-514b-3p	ENSG00000265733				hsa-mir-4522
hsa-miR-3202	ENSG00000265754				hsa-mir-4523
hsa-miR-1273d	ENSG00000265849				hsa-mir-4524a
hsa-miR-4295	ENSG00000265926				hsa-mir-4525
hsa-miR-4296	ENSG00000265941				hsa-mir-4526
hsa-miR-4297	ENSG00000266004				hsa-mir-4527
hsa-miR-378c	ENSG00000266132				hsa-mir-4528
hsa-miR-4293	ENSG00000266284				hsa-mir-4529
hsa-miR-4294	ENSG00000266295				hsa-mir-4530
hsa-miR-4301	ENSG00000266300				hsa-mir-4531
hsa-miR-4299	ENSG00000266419				hsa-mir-4532
hsa-miR-4298	ENSG00000266646				hsa-mir-4533
hsa-miR-4300	ENSG00000266672				hsa-mir-4534
hsa-miR-4304	ENSG00000266692				hsa-mir-378i
hsa-miR-4302	ENSG00000266755				hsa-mir-4535
hsa-miR-4303	ENSG00000266834				hsa-mir-1587
hsa-miR-4305	ENSG00000266847				hsa-mir-4536-1
hsa-miR-4306	ENSG00000267818				hsa-mir-548an
hsa-miR-4309	ENSG00000267933				hsa-mir-4537
hsa-miR-4307	ENSG00000268063				hsa-mir-4538
hsa-miR-4308	ENSG00000268073				hsa-mir-4539
hsa-miR-4310	ENSG00000268145				hsa-mir-4540
hsa-miR-4311	ENSG00000268237				hsa-mir-3960
hsa-miR-4312	ENSG00000268261				hsa-mir-3972
hsa-miR-4313	ENSG00000268305				hsa-mir-3973
hsa-miR-4315	ENSG00000268369				hsa-mir-3974
hsa-miR-4316	ENSG00000268513				hsa-mir-3975
hsa-miR-4314	ENSG00000268874				hsa-mir-3976
hsa-miR-4318	ENSG00000268890				hsa-mir-3977
hsa-miR-4319	ENSG00000268911				hsa-mir-3978
hsa-miR-4320	ENSG00000269023				hsa-mir-4632
hsa-miR-4317	ENSG00000269160				hsa-mir-4633
hsa-miR-4322	ENSG00000269368				hsa-mir-4634
hsa-miR-4321	ENSG00000269629				hsa-mir-4635
hsa-miR-4323	ENSG00000269689				hsa-mir-4636
hsa-miR-4324	ENSG00000269874				hsa-mir-4637
hsa-miR-4256	ENSG00000199552				hsa-mir-4638
hsa-miR-4257	ENSG00000238498				hsa-mir-4639
hsa-miR-4258	ENSG00000238776				hsa-mir-4640
hsa-miR-4259	ENSG00000252299				hsa-mir-4641
hsa-miR-4260	ENSG00000252387				hsa-mir-4642
hsa-miR-4253					hsa-mir-4643
hsa-miR-4251					hsa-mir-4644
hsa-miR-4254					hsa-mir-4645
hsa-miR-4255					hsa-mir-4646
hsa-miR-4252					hsa-mir-4647
hsa-miR-4325					hsa-mir-4648
hsa-miR-4326					hsa-mir-4649
hsa-miR-4327					hsa-mir-4650-1
hsa-miR-4261					hsa-mir-4650-2
hsa-miR-4265					hsa-mir-4651
hsa-miR-4266					hsa-mir-4652
hsa-miR-4267					hsa-mir-4653
hsa-miR-4262					hsa-mir-4654
hsa-miR-2355-5p					hsa-mir-4655
hsa-miR-2355-3p					hsa-mir-4656
hsa-miR-4268					hsa-mir-4657
hsa-miR-4269					hsa-mir-4658
hsa-miR-4263					hsa-mir-4659a
hsa-miR-4264					hsa-mir-4660
hsa-miR-4270					hsa-mir-4661
hsa-miR-4271					hsa-mir-4662a
hsa-miR-4272					hsa-mir-4659b
hsa-miR-4273					hsa-mir-4663
hsa-miR-4276					hsa-mir-4662b
hsa-miR-4275					hsa-mir-4664
hsa-miR-4274					hsa-mir-4665
hsa-miR-4281					hsa-mir-4666a
hsa-miR-4277					hsa-mir-4667
hsa-miR-4279					hsa-mir-4668
hsa-miR-4278					hsa-mir-219b
hsa-miR-4280					hsa-mir-4669
hsa-miR-4282					hsa-mir-4670
hsa-miR-4285					hsa-mir-4671
hsa-miR-4283					hsa-mir-4672
hsa-miR-4284					hsa-mir-4673
hsa-miR-4286					hsa-mir-4674
hsa-miR-4287					hsa-mir-4675
hsa-miR-4288					hsa-mir-4676
hsa-miR-4292					hsa-mir-4677
hsa-miR-4289					hsa-mir-4678
hsa-miR-4290					hsa-mir-4679-1
hsa-miR-4291					hsa-mir-4679-2
hsa-miR-4329					hsa-mir-4680
hsa-miR-4330					hsa-mir-4681
hsa-miR-500b-5p					hsa-mir-4682
hsa-miR-500b-3p					hsa-mir-4683
hsa-miR-4328					hsa-mir-4684
hsa-miR-3605-5p					hsa-mir-4685
hsa-miR-3605-3p					hsa-mir-4686
hsa-miR-3606-5p					hsa-mir-4687
hsa-miR-3606-3p					hsa-mir-1343
hsa-miR-3607-5p					hsa-mir-4688
hsa-miR-3607-3p					hsa-mir-4689
hsa-miR-3609					hsa-mir-4690
hsa-miR-3610					hsa-mir-4691
hsa-miR-3611					hsa-mir-4692
hsa-miR-3612					hsa-mir-4693
hsa-miR-3613-5p					hsa-mir-4694
hsa-miR-3613-3p					hsa-mir-4695
hsa-miR-3614-5p					hsa-mir-4696
hsa-miR-3614-3p					hsa-mir-4697
hsa-miR-3615					hsa-mir-4698
hsa-miR-3616-5p					hsa-mir-4699
hsa-miR-3616-3p					hsa-mir-4700
hsa-miR-3617-5p					hsa-mir-4701
hsa-miR-3617-3p					hsa-mir-3198-2
hsa-miR-3618					hsa-mir-4703
hsa-miR-3619-5p					hsa-mir-4704
hsa-miR-3619-3p					hsa-mir-4705
hsa-miR-23c					hsa-mir-4706
hsa-miR-3620-5p					hsa-mir-4707
hsa-miR-3620-3p					hsa-mir-4708
hsa-miR-3621					hsa-mir-4709
hsa-miR-3622a-5p					hsa-mir-203b
hsa-miR-3622a-3p					hsa-mir-4710
hsa-miR-3622b-5p					hsa-mir-4711
hsa-miR-3622b-3p					hsa-mir-4712
hsa-miR-3646					hsa-mir-4713
hsa-miR-3648					hsa-mir-4714
hsa-miR-3649					hsa-mir-4715
hsa-miR-3650					hsa-mir-4716
hsa-miR-3651					hsa-mir-3529
hsa-miR-3652					hsa-mir-4717
hsa-miR-3653					hsa-mir-4718
hsa-miR-3654					hsa-mir-4719
hsa-miR-3655					hsa-mir-4720
hsa-miR-3656					hsa-mir-4721
hsa-miR-3657					hsa-mir-4722
hsa-miR-3658					hsa-mir-4520b
hsa-miR-1273e					hsa-mir-4723
hsa-miR-3659					hsa-mir-451b
hsa-miR-3660					hsa-mir-4724
hsa-miR-3661					hsa-mir-4725
hsa-miR-3662					hsa-mir-4726
hsa-miR-3663-5p					hsa-mir-4727
hsa-miR-3663-3p					hsa-mir-4728
hsa-miR-3664-5p					hsa-mir-4729
hsa-miR-3664-3p					hsa-mir-4730
hsa-miR-3665					hsa-mir-4731
hsa-miR-3666					hsa-mir-4732
hsa-miR-3667-5p					hsa-mir-4733
hsa-miR-3667-3p					hsa-mir-4734
hsa-miR-3668					hsa-mir-4735
hsa-miR-3669					hsa-mir-4736
hsa-miR-3670					hsa-mir-4737
hsa-miR-3671					hsa-mir-3064
hsa-miR-3672					hsa-mir-4738
hsa-miR-3673					hsa-mir-4739
hsa-miR-3674					hsa-mir-4740
hsa-miR-3675-5p					hsa-mir-4741
hsa-miR-3675-3p					hsa-mir-4742
hsa-miR-3677-5p					hsa-mir-4743
hsa-miR-3677-3p					hsa-mir-4744
hsa-miR-3678-5p					hsa-mir-3591
hsa-miR-3678-3p					hsa-mir-4745
hsa-miR-3679-5p					hsa-mir-4746
hsa-miR-3679-3p					hsa-mir-4747
hsa-miR-3680-5p					hsa-mir-4748
hsa-miR-3680-3p					hsa-mir-4749
hsa-miR-3681-5p					hsa-mir-4750
hsa-miR-3681-3p					hsa-mir-4751
hsa-miR-3682-5p					hsa-mir-4752
hsa-miR-3682-3p					hsa-mir-4753
hsa-miR-3683					hsa-mir-371b
hsa-miR-3684					hsa-mir-4754
hsa-miR-3685					hsa-mir-4755
hsa-miR-3686					hsa-mir-499b
hsa-miR-3687					hsa-mir-4756
hsa-miR-3688-5p					hsa-mir-4757
hsa-miR-3688-3p					hsa-mir-4758
hsa-miR-3689a-5p					hsa-mir-4759
hsa-miR-3689a-3p					hsa-mir-4760
hsa-miR-3690					hsa-mir-4761
hsa-miR-3691-5p					hsa-mir-4762
hsa-miR-3691-3p					hsa-mir-4763
hsa-miR-3692-5p					hsa-mir-4764
hsa-miR-3692-3p					hsa-mir-4765
hsa-miR-3713					hsa-mir-4766
hsa-miR-3714					hsa-mir-4767
hsa-miR-3180					hsa-mir-4768
hsa-miR-3907					hsa-mir-4769
hsa-miR-3689b-5p					hsa-mir-4770
hsa-miR-3689b-3p					hsa-mir-4771-1
hsa-miR-3908					hsa-mir-4771-2
hsa-miR-3909					hsa-mir-4772
hsa-miR-3910					hsa-mir-4773-1
hsa-miR-3911					hsa-mir-4773-2
hsa-miR-3912-5p					hsa-mir-4774
hsa-miR-3912-3p					hsa-mir-4775
hsa-miR-3913-5p					hsa-mir-4776-1
hsa-miR-3913-3p					hsa-mir-4776-2
hsa-miR-3914					hsa-mir-4777
hsa-miR-3915					hsa-mir-4778
hsa-miR-3916					hsa-mir-4779
hsa-miR-3917					hsa-mir-4780
hsa-miR-3918					hsa-mir-4436b-1
hsa-miR-3919					hsa-mir-4781
hsa-miR-3150b-5p					hsa-mir-4782
hsa-miR-3150b-3p					hsa-mir-4783
hsa-miR-3920					hsa-mir-4784
hsa-miR-3921					hsa-mir-4785
hsa-miR-3922-5p					hsa-mir-1245b
hsa-miR-3922-3p					hsa-mir-2467
hsa-miR-3923					hsa-mir-4786
hsa-miR-3924					hsa-mir-4787
hsa-miR-3925-5p					hsa-mir-4788
hsa-miR-3925-3p					hsa-mir-4789
hsa-miR-3926					hsa-mir-4790
hsa-miR-3927-5p					hsa-mir-4791
hsa-miR-3927-3p					hsa-mir-4792
hsa-miR-676-5p					hsa-mir-4793
hsa-miR-676-3p					hsa-mir-4794
hsa-miR-3928-5p					hsa-mir-4795
hsa-miR-3928-3p					hsa-mir-4796
hsa-miR-3929					hsa-mir-4797
hsa-miR-3934-5p					hsa-mir-4798
hsa-miR-3934-3p					hsa-mir-4799
hsa-miR-3935					hsa-mir-3688-2
hsa-miR-3936					hsa-mir-4800
hsa-miR-3937					hsa-mir-4801
hsa-miR-3938					hsa-mir-4802
hsa-miR-548y					hsa-mir-4803
hsa-miR-3939					hsa-mir-4804
hsa-miR-3940-5p					hsa-mir-4999
hsa-miR-3940-3p					hsa-mir-5000
hsa-miR-3941					hsa-mir-5001
hsa-miR-3942-5p					hsa-mir-5002
hsa-miR-3942-3p					hsa-mir-5003
hsa-miR-3943					hsa-mir-5004
hsa-miR-3944-5p					hsa-mir-548ao
hsa-miR-3944-3p					hsa-mir-5006
hsa-miR-3945					hsa-mir-5007
hsa-miR-374c-5p					hsa-mir-548ap
hsa-miR-374c-3p					hsa-mir-5008
hsa-miR-642b-5p					hsa-mir-5009
hsa-miR-642b-3p					hsa-mir-5010
hsa-miR-550b-2-5p					hsa-mir-5011
hsa-miR-550b-3p					hsa-mir-5047
hsa-miR-548z					hsa-mir-5087
hsa-miR-548aa					hsa-mir-5088
hsa-miR-548o-5p					hsa-mir-5089
hsa-miR-1268b					hsa-mir-5090
hsa-miR-378e					hsa-mir-5091
hsa-miR-548ab					hsa-mir-5092
hsa-miR-4417					hsa-mir-5093
hsa-miR-4418					hsa-mir-5094
hsa-miR-4419a					hsa-mir-5095
hsa-miR-378f					hsa-mir-1273f
hsa-miR-4420					hsa-mir-1273g
hsa-miR-4421					hsa-mir-5186
hsa-miR-4422					hsa-mir-5187
hsa-miR-4423-5p					hsa-mir-5188
hsa-miR-4423-3p					hsa-mir-5189
hsa-miR-378g					hsa-mir-5190
hsa-miR-548ac					hsa-mir-5191
hsa-miR-4424					hsa-mir-5192
hsa-miR-4425					hsa-mir-5193
hsa-miR-4426					hsa-mir-5194
hsa-miR-4427					hsa-mir-5195
hsa-miR-4428					hsa-mir-5196
hsa-miR-4429					hsa-mir-5197
hsa-miR-4430					hsa-mir-4436b-2
hsa-miR-548ad					hsa-mir-4444-2
hsa-miR-4431					hsa-mir-3670-2
hsa-miR-4432					hsa-mir-3680-2
hsa-miR-4433-5p					hsa-mir-4524b
hsa-miR-4433-3p					hsa-mir-5571
hsa-miR-4434					hsa-mir-5100
hsa-miR-4435					hsa-mir-5572
hsa-miR-4436a					hsa-mir-548aq
hsa-miR-4437					hsa-mir-548ar
hsa-miR-548ae					hsa-mir-5579
hsa-miR-4438					hsa-mir-664b
hsa-miR-4439					hsa-mir-5580
hsa-miR-4440					hsa-mir-5581
hsa-miR-4441					hsa-mir-548at
hsa-miR-4442					hsa-mir-5582
hsa-miR-4443					hsa-mir-5583-1
hsa-miR-4444					hsa-mir-5583-2
hsa-miR-4445-5p					hsa-mir-5584
hsa-miR-4445-3p					hsa-mir-5585
hsa-miR-4446-5p					hsa-mir-5586
hsa-miR-4446-3p					hsa-mir-5587
hsa-miR-4447					hsa-mir-548au
hsa-miR-4448					hsa-mir-1295b
hsa-miR-4449					hsa-mir-5589
hsa-miR-548ag					hsa-mir-4536-2
hsa-miR-4450					hsa-mir-5590
hsa-miR-548ah-5p					hsa-mir-5591
hsa-miR-548ah-3p					hsa-mir-548av
hsa-miR-4451					hsa-mir-5680
hsa-miR-4452					hsa-mir-5681a
hsa-miR-4453					hsa-mir-5682
hsa-miR-4454					hsa-mir-548aw
hsa-miR-4455					hsa-mir-5683
hsa-miR-4456					hsa-mir-5684
hsa-miR-4457					hsa-mir-5685
hsa-miR-4458					hsa-mir-5692c-1
hsa-miR-4459					hsa-mir-5692c-2
hsa-miR-4460					hsa-mir-5687
hsa-miR-4461					hsa-mir-5688
hsa-miR-378h					hsa-mir-5681b
hsa-miR-3135b					hsa-mir-5689
hsa-miR-4462					hsa-mir-5690
hsa-miR-4463					hsa-mir-5691
hsa-miR-4464					hsa-mir-5692a-1
hsa-miR-548ai					hsa-mir-5692a-2
hsa-miR-548aj-3p					hsa-mir-4666b
hsa-miR-548aj-5p					hsa-mir-5693
hsa-miR-4465					hsa-mir-5694
hsa-miR-4466					hsa-mir-5695
hsa-miR-4467					hsa-mir-5696
hsa-miR-4468					hsa-mir-5697
hsa-miR-4469					hsa-mir-5698
hsa-miR-4470					hsa-mir-5699
hsa-miR-4471					hsa-mir-5700
hsa-miR-4472					hsa-mir-5701-1
hsa-miR-4473					hsa-mir-5702
hsa-miR-4474-5p					hsa-mir-5703
hsa-miR-4474-3p					hsa-mir-5692b
hsa-miR-4475					hsa-mir-5704
hsa-miR-4476					hsa-mir-5705
hsa-miR-4477a					hsa-mir-5706
hsa-miR-4477b					hsa-mir-5707
hsa-miR-4478					hsa-mir-5708
hsa-miR-3689c					hsa-mir-5739
hsa-miR-3689d					hsa-mir-5701-2
hsa-miR-3689e					hsa-mir-5787
hsa-miR-3689f					hsa-mir-1199
hsa-miR-4479					hsa-mir-6068
hsa-miR-3155b					hsa-mir-6069
hsa-miR-548ak					hsa-mir-6070
hsa-miR-4480					hsa-mir-6071
hsa-miR-4481					hsa-mir-6072
hsa-miR-4482-5p					hsa-mir-6073
hsa-miR-4482-3p					hsa-mir-6074
hsa-miR-4483					hsa-mir-6075
hsa-miR-4484					hsa-mir-6076
hsa-miR-4485					hsa-mir-6077-1
hsa-miR-4486					hsa-mir-6078
hsa-miR-4487					hsa-mir-6079
hsa-miR-4488					hsa-mir-6080
hsa-miR-4489					hsa-mir-6081
hsa-miR-548al					hsa-mir-6082
hsa-miR-4490					hsa-mir-6083
hsa-miR-4491					hsa-mir-6084
hsa-miR-4492					hsa-mir-6085
hsa-miR-4493					hsa-mir-6086
hsa-miR-4494					hsa-mir-6088
hsa-miR-4495					hsa-mir-6089-1
hsa-miR-4496					hsa-mir-6090
hsa-miR-4497					hsa-mir-6124
hsa-miR-4498					hsa-mir-6125
hsa-miR-4419b					hsa-mir-6126
hsa-miR-4499					hsa-mir-6127
hsa-miR-4500					hsa-mir-6128
hsa-miR-4501					hsa-mir-378j
hsa-miR-4502					hsa-mir-6129
hsa-miR-4503					hsa-mir-6130
hsa-miR-4504					hsa-mir-6131
hsa-miR-4505					hsa-mir-6132
hsa-miR-4506					hsa-mir-6133
hsa-miR-2392					hsa-mir-6134
hsa-miR-4507					hsa-mir-6165
hsa-miR-4508					hsa-mir-6499
hsa-miR-4509					hsa-mir-548ay
hsa-miR-4510					hsa-mir-6500
hsa-miR-4511					hsa-mir-548az
hsa-miR-4512					hsa-mir-6501
hsa-miR-4513					hsa-mir-6502
hsa-miR-4514					hsa-mir-6503
hsa-miR-4515					hsa-mir-6504
hsa-miR-4516					hsa-mir-6505
hsa-miR-4517					hsa-mir-6506
hsa-miR-4518					hsa-mir-6507
hsa-miR-4519					hsa-mir-6508
hsa-miR-4520a-5p					hsa-mir-6509
hsa-miR-4520a-3p					hsa-mir-6510
hsa-miR-4521					hsa-mir-6511a-1
hsa-miR-1269b					hsa-mir-6512
hsa-miR-4522					hsa-mir-6513
hsa-miR-4523					hsa-mir-6514
hsa-miR-4524a-5p					hsa-mir-6515
hsa-miR-4524a-3p					hsa-mir-6715a
hsa-miR-4525					hsa-mir-6715b
hsa-miR-4526					hsa-mir-6716
hsa-miR-4527					hsa-mir-6717
hsa-miR-4528					hsa-mir-6511b-1
hsa-miR-4529-5p					hsa-mir-6718
hsa-miR-4529-3p					hsa-mir-6719
hsa-miR-4530					hsa-mir-6720
hsa-miR-4531					hsa-mir-6721
hsa-miR-4532					hsa-mir-6722
hsa-miR-4533					hsa-mir-6723
hsa-miR-4534					hsa-mir-6724
hsa-miR-378i					hsa-mir-892c
hsa-miR-4535					hsa-mir-6726
hsa-miR-548am-5p					hsa-mir-6727
hsa-miR-548am-3p					hsa-mir-6728
hsa-miR-1587					hsa-mir-6729
hsa-miR-4536-5p					hsa-mir-6730
hsa-miR-4536-3p					hsa-mir-6731
hsa-miR-548an					hsa-mir-6732
hsa-miR-4537					hsa-mir-6733
hsa-miR-4538					hsa-mir-6734
hsa-miR-4539					hsa-mir-6735
hsa-miR-4540					hsa-mir-6736
hsa-miR-3960					hsa-mir-6738
hsa-miR-3972					hsa-mir-6739
hsa-miR-3973					hsa-mir-6740
hsa-miR-3974					hsa-mir-6741
hsa-miR-3975					hsa-mir-6742
hsa-miR-3976					hsa-mir-6743
hsa-miR-3977					hsa-mir-6744
hsa-miR-3978					hsa-mir-6745
hsa-miR-4632-5p					hsa-mir-6746
hsa-miR-4632-3p					hsa-mir-6747
hsa-miR-4633-5p					hsa-mir-6748
hsa-miR-4633-3p					hsa-mir-6749
hsa-miR-4634					hsa-mir-6750
hsa-miR-4635					hsa-mir-6751
hsa-miR-4636					hsa-mir-6752
hsa-miR-4637					hsa-mir-6753
hsa-miR-4638-5p					hsa-mir-6754
hsa-miR-4638-3p					hsa-mir-6755
hsa-miR-4639-5p					hsa-mir-6756
hsa-miR-4639-3p					hsa-mir-6757
hsa-miR-4640-5p					hsa-mir-6758
hsa-miR-4640-3p					hsa-mir-6759
hsa-miR-4641					hsa-mir-6760
hsa-miR-4642					hsa-mir-6761
hsa-miR-4643					hsa-mir-6762
hsa-miR-4644					hsa-mir-6763
hsa-miR-4645-5p					hsa-mir-6764
hsa-miR-4645-3p					hsa-mir-6765
hsa-miR-4646-5p					hsa-mir-6766
hsa-miR-4646-3p					hsa-mir-6767
hsa-miR-4647					hsa-mir-6768
hsa-miR-4648					hsa-mir-6769a
hsa-miR-4649-5p					hsa-mir-6770-1
hsa-miR-4649-3p					hsa-mir-6771
hsa-miR-4650-5p					hsa-mir-6772
hsa-miR-4650-3p					hsa-mir-6773
hsa-miR-4651					hsa-mir-6774
hsa-miR-4652-5p					hsa-mir-6775
hsa-miR-4652-3p					hsa-mir-6776
hsa-miR-4653-5p					hsa-mir-6777
hsa-miR-4653-3p					hsa-mir-6778
hsa-miR-4654					hsa-mir-6779
hsa-miR-4655-5p					hsa-mir-6780a
hsa-miR-4655-3p					hsa-mir-6781
hsa-miR-4656					hsa-mir-6782
hsa-miR-4657					hsa-mir-6783
hsa-miR-4658					hsa-mir-6784
hsa-miR-4659a-5p					hsa-mir-6785
hsa-miR-4659a-3p					hsa-mir-6786
hsa-miR-4660					hsa-mir-6787
hsa-miR-4661-5p					hsa-mir-6788
hsa-miR-4661-3p					hsa-mir-6789
hsa-miR-4662a-5p					hsa-mir-6790
hsa-miR-4662a-3p					hsa-mir-6791
hsa-miR-4659b-5p					hsa-mir-6792
hsa-miR-4659b-3p					hsa-mir-6793
hsa-miR-4663					hsa-mir-6794
hsa-miR-4662b					hsa-mir-6795
hsa-miR-4664-5p					hsa-mir-6796
hsa-miR-4664-3p					hsa-mir-6797
hsa-miR-4665-5p					hsa-mir-6798
hsa-miR-4665-3p					hsa-mir-6799
hsa-miR-4666a-5p					hsa-mir-6800
hsa-miR-4666a-3p					hsa-mir-6801
hsa-miR-4667-5p					hsa-mir-6802
hsa-miR-4667-3p					hsa-mir-6803
hsa-miR-4668-5p					hsa-mir-6804
hsa-miR-4668-3p					hsa-mir-6805
hsa-miR-219b-5p					hsa-mir-6806
hsa-miR-219b-3p					hsa-mir-6807
hsa-miR-4669					hsa-mir-6808
hsa-miR-4670-5p					hsa-mir-6809
hsa-miR-4670-3p					hsa-mir-6810
hsa-miR-4671-5p					hsa-mir-6811
hsa-miR-4671-3p					hsa-mir-6812
hsa-miR-4672					hsa-mir-6813
hsa-miR-4673					hsa-mir-6814
hsa-miR-4674					hsa-mir-6815
hsa-miR-4675					hsa-mir-6816
hsa-miR-4676-5p					hsa-mir-6817
hsa-miR-4676-3p					hsa-mir-6818
hsa-miR-4677-5p					hsa-mir-6819
hsa-miR-4677-3p					hsa-mir-6820
hsa-miR-4678					hsa-mir-6821
hsa-miR-4679					hsa-mir-6822
hsa-miR-4680-5p					hsa-mir-6823
hsa-miR-4680-3p					hsa-mir-6824
hsa-miR-4681					hsa-mir-6825
hsa-miR-4682					hsa-mir-6826
hsa-miR-4683					hsa-mir-6827
hsa-miR-4684-5p					hsa-mir-6828
hsa-miR-4684-3p					hsa-mir-6829
hsa-miR-4685-5p					hsa-mir-6830
hsa-miR-4685-3p					hsa-mir-6831
hsa-miR-4686					hsa-mir-6832
hsa-miR-4687-5p					hsa-mir-6833
hsa-miR-4687-3p					hsa-mir-6834
hsa-miR-1343-5p					hsa-mir-6835
hsa-miR-1343-3p					hsa-mir-6780b
hsa-miR-4688					hsa-mir-6836
hsa-miR-4689					hsa-mir-6837
hsa-miR-4690-5p					hsa-mir-6838
hsa-miR-4690-3p					hsa-mir-6839
hsa-miR-4691-5p					hsa-mir-6840
hsa-miR-4691-3p					hsa-mir-6841
hsa-miR-4692					hsa-mir-6842
hsa-miR-4693-5p					hsa-mir-6843
hsa-miR-4693-3p					hsa-mir-6844
hsa-miR-4694-5p					hsa-mir-6845
hsa-miR-4694-3p					hsa-mir-6846
hsa-miR-4695-5p					hsa-mir-6847
hsa-miR-4695-3p					hsa-mir-6848
hsa-miR-4696					hsa-mir-6849
hsa-miR-4697-5p					hsa-mir-6850
hsa-miR-4697-3p					hsa-mir-6851
hsa-miR-4698					hsa-mir-6852
hsa-miR-4699-5p					hsa-mir-6853
hsa-miR-4699-3p					hsa-mir-6854
hsa-miR-4700-5p					hsa-mir-6855
hsa-miR-4700-3p					hsa-mir-6856
hsa-miR-4701-5p					hsa-mir-6857
hsa-miR-4701-3p					hsa-mir-6858
hsa-miR-4703-5p					hsa-mir-6859-1
hsa-miR-4703-3p					hsa-mir-6769b
hsa-miR-4704-5p					hsa-mir-6860
hsa-miR-4704-3p					hsa-mir-6861
hsa-miR-4705					hsa-mir-6862-1
hsa-miR-4706					hsa-mir-6863
hsa-miR-4707-5p					hsa-mir-6864
hsa-miR-4707-3p					hsa-mir-6865
hsa-miR-4708-5p					hsa-mir-6866
hsa-miR-4708-3p					hsa-mir-6867
hsa-miR-4709-5p					hsa-mir-6868
hsa-miR-4709-3p					hsa-mir-6869
hsa-miR-203b-5p					hsa-mir-6870
hsa-miR-203b-3p					hsa-mir-6871
hsa-miR-4710					hsa-mir-6872
hsa-miR-4711-5p					hsa-mir-6873
hsa-miR-4711-3p					hsa-mir-6874
hsa-miR-4712-5p					hsa-mir-6875
hsa-miR-4712-3p					hsa-mir-6876
hsa-miR-4713-5p					hsa-mir-6877
hsa-miR-4713-3p					hsa-mir-6878
hsa-miR-4714-5p					hsa-mir-6879
hsa-miR-4714-3p					hsa-mir-6880
hsa-miR-4715-5p					hsa-mir-6881
hsa-miR-4715-3p					hsa-mir-6882
hsa-miR-4716-5p					hsa-mir-6883
hsa-miR-4716-3p					hsa-mir-6884
hsa-miR-3529-5p					hsa-mir-6885
hsa-miR-3529-3p					hsa-mir-6886
hsa-miR-4717-5p					hsa-mir-6887
hsa-miR-4717-3p					hsa-mir-6888
hsa-miR-4718					hsa-mir-6889
hsa-miR-4719					hsa-mir-6890
hsa-miR-4720-5p					hsa-mir-6891
hsa-miR-4720-3p					hsa-mir-6892
hsa-miR-4721					hsa-mir-6893
hsa-miR-4722-5p					hsa-mir-6894
hsa-miR-4722-3p					hsa-mir-6895
hsa-miR-4520b-5p					hsa-mir-7106
hsa-miR-4520b-3p					hsa-mir-7107
hsa-miR-4723-5p					hsa-mir-7108
hsa-miR-4723-3p					hsa-mir-7109
hsa-miR-451b					hsa-mir-7110
hsa-miR-4724-5p					hsa-mir-7111
hsa-miR-4724-3p					hsa-mir-7112-1
hsa-miR-4725-5p					hsa-mir-7113
hsa-miR-4725-3p					hsa-mir-7114
hsa-miR-4726-5p					hsa-mir-6511b-2
hsa-miR-4726-3p					hsa-mir-3690-2
hsa-miR-4727-5p					hsa-mir-6077-2
hsa-miR-4727-3p					hsa-mir-6089-2
hsa-miR-4728-5p					hsa-mir-6511a-2
hsa-miR-4728-3p					hsa-mir-6511a-3
hsa-miR-4729					hsa-mir-6511a-4
hsa-miR-4730					hsa-mir-7150
hsa-miR-4731-5p					hsa-mir-7151
hsa-miR-4731-3p					hsa-mir-7152
hsa-miR-4732-5p					hsa-mir-7153
hsa-miR-4732-3p					hsa-mir-7154
hsa-miR-4733-5p					hsa-mir-7155
hsa-miR-4733-3p					hsa-mir-7156
hsa-miR-4734					hsa-mir-7157
hsa-miR-4735-5p					hsa-mir-7158
hsa-miR-4735-3p					hsa-mir-7161
hsa-miR-4736					hsa-mir-7159
hsa-miR-4737					hsa-mir-7160
hsa-miR-3064-5p					hsa-mir-486-2
hsa-miR-3064-3p					hsa-mir-7162
hsa-miR-4738-5p					hsa-mir-7515
hsa-miR-4738-3p					hsa-mir-7702
hsa-miR-4739					hsa-mir-7703
hsa-miR-4740-5p					hsa-mir-7704
hsa-miR-4740-3p					hsa-mir-7705
hsa-miR-4741					hsa-mir-7706
hsa-miR-4742-5p					hsa-mir-7843
hsa-miR-4742-3p					hsa-mir-4433b
hsa-miR-4743-5p					hsa-mir-1273h
hsa-miR-4743-3p					hsa-mir-6516
hsa-miR-4744					hsa-mir-7844
hsa-miR-3591-5p					hsa-mir-7845
hsa-miR-3591-3p					hsa-mir-7846
hsa-miR-4745-5p					hsa-mir-7847
hsa-miR-4745-3p					hsa-mir-7848
hsa-miR-4746-5p					hsa-mir-7849
hsa-miR-4746-3p					hsa-mir-7850
hsa-miR-4747-5p					hsa-mir-7851
hsa-miR-4747-3p					hsa-mir-7852
hsa-miR-4748					hsa-mir-7853
hsa-miR-4749-5p					hsa-mir-7854
hsa-miR-4749-3p					hsa-mir-7855
hsa-miR-4750-5p					hsa-mir-7856
hsa-miR-4750-3p					hsa-mir-548ba
hsa-miR-4751					hsa-mir-7973-1
hsa-miR-4752					hsa-mir-7973-2
hsa-miR-4753-5p					hsa-mir-7974
hsa-miR-4753-3p					hsa-mir-7975
hsa-miR-371b-5p					hsa-mir-7976
hsa-miR-371b-3p					hsa-mir-7977
hsa-miR-4754					hsa-mir-7978
hsa-miR-4755-5p					hsa-mir-8052
hsa-miR-4755-3p					hsa-mir-8053
hsa-miR-499b-5p					hsa-mir-8054
hsa-miR-499b-3p					hsa-mir-8055
hsa-miR-4756-5p					hsa-mir-8056
hsa-miR-4756-3p					hsa-mir-8057
hsa-miR-4757-5p					hsa-mir-8058
hsa-miR-4757-3p					hsa-mir-8059
hsa-miR-4758-5p					hsa-mir-8060
hsa-miR-4758-3p					hsa-mir-8061
hsa-miR-4759					hsa-mir-8062
hsa-miR-4760-5p					hsa-mir-8063
hsa-miR-4760-3p					hsa-mir-8064
hsa-miR-4761-5p					hsa-mir-8065
hsa-miR-4761-3p					hsa-mir-8066
hsa-miR-4762-5p					hsa-mir-8067
hsa-miR-4762-3p					hsa-mir-8068
hsa-miR-4763-5p					hsa-mir-8069
hsa-miR-4763-3p					hsa-mir-8070
hsa-miR-4764-5p					hsa-mir-8071-1
hsa-miR-4764-3p					hsa-mir-8072
hsa-miR-4765					hsa-mir-8073
hsa-miR-4766-5p					hsa-mir-8074
hsa-miR-4766-3p					hsa-mir-8075
hsa-miR-4767					hsa-mir-8076
hsa-miR-4768-5p					hsa-mir-8077
hsa-miR-4768-3p					hsa-mir-8078
hsa-miR-4769-5p					hsa-mir-8079
hsa-miR-4769-3p					hsa-mir-8080
hsa-miR-4770					hsa-mir-8081
hsa-miR-4771					hsa-mir-8082
hsa-miR-4772-5p					hsa-mir-8083
hsa-miR-4772-3p					hsa-mir-8084
hsa-miR-4773					hsa-mir-8085
hsa-miR-4774-5p					hsa-mir-8086
hsa-miR-4774-3p					hsa-mir-8087
hsa-miR-4775					hsa-mir-8088
hsa-miR-4776-5p					hsa-mir-8089
hsa-miR-4776-3p					hsa-mir-7112-2
hsa-miR-4777-5p					hsa-mir-6862-2
hsa-miR-4777-3p					hsa-mir-8071-2
hsa-miR-4778-5p					hsa-mir-6770-2
hsa-miR-4778-3p					hsa-mir-6770-3
hsa-miR-4779					hsa-mir-6859-2
hsa-miR-4780					hsa-mir-6859-3
hsa-miR-4436b-5p					hsa-mir-548n
hsa-miR-4436b-3p					hsa-mir-3133
hsa-miR-4781-5p					hsa-mir-3613
hsa-miR-4781-3p					hsa-mir-548h-5
hsa-miR-4782-5p					hsa-mir-4434
hsa-miR-4782-3p					hsa-mir-548aj-2
hsa-miR-4783-5p					hsa-mir-4466
hsa-miR-4783-3p					hsa-mir-548am
hsa-miR-4784
hsa-miR-4785
hsa-miR-1245b-5p
hsa-miR-1245b-3p
hsa-miR-2467-5p
hsa-miR-2467-3p
hsa-miR-4786-5p
hsa-miR-4786-3p
hsa-miR-4787-5p
hsa-miR-4787-3p
hsa-miR-4788
hsa-miR-4789-5p
hsa-miR-4789-3p
hsa-miR-4790-5p
hsa-miR-4790-3p
hsa-miR-4791
hsa-miR-4792
hsa-miR-4793-5p
hsa-miR-4793-3p
hsa-miR-4794
hsa-miR-4795-5p
hsa-miR-4795-3p
hsa-miR-4796-5p
hsa-miR-4796-3p
hsa-miR-4797-5p
hsa-miR-4797-3p
hsa-miR-4798-5p
hsa-miR-4798-3p
hsa-miR-4799-5p
hsa-miR-4799-3p
hsa-miR-4800-5p
hsa-miR-4800-3p
hsa-miR-4801
hsa-miR-4802-5p
hsa-miR-4802-3p
hsa-miR-4803
hsa-miR-4804-5p
hsa-miR-4804-3p
hsa-miR-4999-5p
hsa-miR-4999-3p
hsa-miR-5000-5p
hsa-miR-5000-3p
hsa-miR-5001-5p
hsa-miR-5001-3p
hsa-miR-5002-5p
hsa-miR-5002-3p
hsa-miR-5003-5p
hsa-miR-5003-3p
hsa-miR-5004-5p
hsa-miR-5004-3p
hsa-miR-548ao-5p
hsa-miR-548ao-3p
hsa-miR-5006-5p
hsa-miR-5006-3p
hsa-miR-5007-5p
hsa-miR-5007-3p
hsa-miR-548ap-5p
hsa-miR-548ap-3p
hsa-miR-5008-5p
hsa-miR-5008-3p
hsa-miR-5009-5p
hsa-miR-5009-3p
hsa-miR-5010-5p
hsa-miR-5010-3p
hsa-miR-5011-5p
hsa-miR-5011-3p
hsa-miR-5047
hsa-miR-5087
hsa-miR-5088-5p
hsa-miR-5088-3p
hsa-miR-5089-5p
hsa-miR-5089-3p
hsa-miR-5090
hsa-miR-5091
hsa-miR-5092
hsa-miR-5093
hsa-miR-5094
hsa-miR-5095
hsa-miR-1273f
hsa-miR-1273g-5p
hsa-miR-1273g-3p
hsa-miR-5096
hsa-miR-5186
hsa-miR-5187-5p
hsa-miR-5187-3p
hsa-miR-5188
hsa-miR-5189-5p
hsa-miR-5189-3p
hsa-miR-5190
hsa-miR-5191
hsa-miR-5192
hsa-miR-5193
hsa-miR-5194
hsa-miR-5195-5p
hsa-miR-5195-3p
hsa-miR-5196-5p
hsa-miR-5196-3p
hsa-miR-5197-5p
hsa-miR-5197-3p
hsa-miR-4524b-5p
hsa-miR-4524b-3p
hsa-miR-5571-5p
hsa-miR-5571-3p
hsa-miR-5100
hsa-miR-5572
hsa-miR-548aq-5p
hsa-miR-548aq-3p
hsa-miR-548ar-5p
hsa-miR-548ar-3p
hsa-miR-548as-5p
hsa-miR-548as-3p
hsa-miR-5579-5p
hsa-miR-5579-3p
hsa-miR-664b-5p
hsa-miR-664b-3p
hsa-miR-5580-5p
hsa-miR-5580-3p
hsa-miR-5581-5p
hsa-miR-5581-3p
hsa-miR-548at-5p
hsa-miR-548at-3p
hsa-miR-5582-5p
hsa-miR-5582-3p
hsa-miR-5583-5p
hsa-miR-5583-3p
hsa-miR-5584-5p
hsa-miR-5584-3p
hsa-miR-5585-5p
hsa-miR-5585-3p
hsa-miR-5586-5p
hsa-miR-5586-3p
hsa-miR-5587-5p
hsa-miR-5587-3p
hsa-miR-548au-5p
hsa-miR-548au-3p
hsa-miR-1295b-5p
hsa-miR-1295b-3p
hsa-miR-5588-5p
hsa-miR-5588-3p
hsa-miR-5589-5p
hsa-miR-5589-3p
hsa-miR-5590-5p
hsa-miR-5590-3p
hsa-miR-5591-5p
hsa-miR-5591-3p
hsa-miR-548av-5p
hsa-miR-548av-3p
hsa-miR-5680
hsa-miR-5681a
hsa-miR-5682
hsa-miR-548aw
hsa-miR-5683
hsa-miR-5684
hsa-miR-548ax
hsa-miR-5685
hsa-miR-5692c
hsa-miR-5687
hsa-miR-5688
hsa-miR-5681b
hsa-miR-5689
hsa-miR-5690
hsa-miR-5691
hsa-miR-5692a
hsa-miR-4666b
hsa-miR-5693
hsa-miR-5694
hsa-miR-5695
hsa-miR-5696
hsa-miR-5697
hsa-miR-5698
hsa-miR-5699-5p
hsa-miR-5699-3p
hsa-miR-5700
hsa-miR-5701
hsa-miR-5702
hsa-miR-5703
hsa-miR-5692b
hsa-miR-5704
hsa-miR-5705
hsa-miR-5706
hsa-miR-5707
hsa-miR-5708
hsa-miR-5739
hsa-miR-5787
hsa-miR-1199-5p
hsa-miR-1199-3p
hsa-miR-6068
hsa-miR-6069
hsa-miR-6070
hsa-miR-6071
hsa-miR-6072
hsa-miR-6073
hsa-miR-6074
hsa-miR-6075
hsa-miR-6076
hsa-miR-6077
hsa-miR-6078
hsa-miR-6079
hsa-miR-6080
hsa-miR-6081
hsa-miR-6082
hsa-miR-6083
hsa-miR-6084
hsa-miR-6085
hsa-miR-6086
hsa-miR-6087
hsa-miR-6088
hsa-miR-6089
hsa-miR-6090
hsa-miR-6124
hsa-miR-6125
hsa-miR-6126
hsa-miR-6127
hsa-miR-6128
hsa-miR-378j
hsa-miR-6129
hsa-miR-6130
hsa-miR-6131
hsa-miR-6132
hsa-miR-6133
hsa-miR-6134
hsa-miR-6165
hsa-miR-6499-5p
hsa-miR-6499-3p
hsa-miR-548ay-5p
hsa-miR-548ay-3p
hsa-miR-6500-5p
hsa-miR-6500-3p
hsa-miR-548az-5p
hsa-miR-548az-3p
hsa-miR-6501-5p
hsa-miR-6501-3p
hsa-miR-6502-5p
hsa-miR-6502-3p
hsa-miR-6503-5p
hsa-miR-6503-3p
hsa-miR-6504-5p
hsa-miR-6504-3p
hsa-miR-6505-5p
hsa-miR-6505-3p
hsa-miR-6506-5p
hsa-miR-6506-3p
hsa-miR-6507-5p
hsa-miR-6507-3p
hsa-miR-6508-5p
hsa-miR-6508-3p
hsa-miR-6509-5p
hsa-miR-6509-3p
hsa-miR-6510-5p
hsa-miR-6510-3p
hsa-miR-6511a-5p
hsa-miR-6511a-3p
hsa-miR-6512-5p
hsa-miR-6512-3p
hsa-miR-6513-5p
hsa-miR-6513-3p
hsa-miR-6514-5p
hsa-miR-6514-3p
hsa-miR-6515-5p
hsa-miR-6515-3p
hsa-miR-6715a-3p
hsa-miR-6715b-5p
hsa-miR-6715b-3p
hsa-miR-6716-5p
hsa-miR-6716-3p
hsa-miR-6717-5p
hsa-miR-6511b-5p
hsa-miR-6511b-3p
hsa-miR-6718-5p
hsa-miR-6719-3p
hsa-miR-6720-5p
hsa-miR-6720-3p
hsa-miR-6721-5p
hsa-miR-6722-5p
hsa-miR-6722-3p
hsa-miR-6723-5p
hsa-miR-6724-5p
hsa-miR-892c-5p
hsa-miR-892c-3p
hsa-miR-6726-5p
hsa-miR-6726-3p
hsa-miR-6727-5p
hsa-miR-6727-3p
hsa-miR-6728-5p
hsa-miR-6728-3p
hsa-miR-6729-5p
hsa-miR-6729-3p
hsa-miR-6730-5p
hsa-miR-6730-3p
hsa-miR-6731-5p
hsa-miR-6731-3p
hsa-miR-6732-5p
hsa-miR-6732-3p
hsa-miR-6733-5p
hsa-miR-6733-3p
hsa-miR-6734-5p
hsa-miR-6734-3p
hsa-miR-6735-5p
hsa-miR-6735-3p
hsa-miR-6736-5p
hsa-miR-6736-3p
hsa-miR-6737-5p
hsa-miR-6737-3p
hsa-miR-6738-5p
hsa-miR-6738-3p
hsa-miR-6739-5p
hsa-miR-6739-3p
hsa-miR-6740-5p
hsa-miR-6740-3p
hsa-miR-6741-5p
hsa-miR-6741-3p
hsa-miR-6742-5p
hsa-miR-6742-3p
hsa-miR-6743-5p
hsa-miR-6743-3p
hsa-miR-6744-5p
hsa-miR-6744-3p
hsa-miR-6745
hsa-miR-6746-5p
hsa-miR-6746-3p
hsa-miR-6747-5p
hsa-miR-6747-3p
hsa-miR-6748-5p
hsa-miR-6748-3p
hsa-miR-6749-5p
hsa-miR-6749-3p
hsa-miR-6750-5p
hsa-miR-6750-3p
hsa-miR-6751-5p
hsa-miR-6751-3p
hsa-miR-6752-5p
hsa-miR-6752-3p
hsa-miR-6753-5p
hsa-miR-6753-3p
hsa-miR-6754-5p
hsa-miR-6754-3p
hsa-miR-6755-5p
hsa-miR-6755-3p
hsa-miR-6756-5p
hsa-miR-6756-3p
hsa-miR-6757-5p
hsa-miR-6757-3p
hsa-miR-6758-5p
hsa-miR-6758-3p
hsa-miR-6759-5p
hsa-miR-6759-3p
hsa-miR-6760-5p
hsa-miR-6760-3p
hsa-miR-6761-5p
hsa-miR-6761-3p
hsa-miR-6762-5p
hsa-miR-6762-3p
hsa-miR-6763-5p
hsa-miR-6763-3p
hsa-miR-6764-5p
hsa-miR-6764-3p
hsa-miR-6765-5p
hsa-miR-6765-3p
hsa-miR-6766-5p
hsa-miR-6766-3p
hsa-miR-6767-5p
hsa-miR-6767-3p
hsa-miR-6768-5p
hsa-miR-6768-3p
hsa-miR-6769a-5p
hsa-miR-6769a-3p
hsa-miR-6770-5p
hsa-miR-6770-3p
hsa-miR-6771-5p
hsa-miR-6771-3p
hsa-miR-6772-5p
hsa-miR-6772-3p
hsa-miR-6773-5p
hsa-miR-6773-3p
hsa-miR-6774-5p
hsa-miR-6774-3p
hsa-miR-6775-5p
hsa-miR-6775-3p
hsa-miR-6776-5p
hsa-miR-6776-3p
hsa-miR-6777-5p
hsa-miR-6777-3p
hsa-miR-6778-5p
hsa-miR-6778-3p
hsa-miR-6779-5p
hsa-miR-6779-3p
hsa-miR-6780a-5p
hsa-miR-6780a-3p
hsa-miR-6781-5p
hsa-miR-6781-3p
hsa-miR-6782-5p
hsa-miR-6782-3p
hsa-miR-6783-5p
hsa-miR-6783-3p
hsa-miR-6784-5p
hsa-miR-6784-3p
hsa-miR-6785-5p
hsa-miR-6785-3p
hsa-miR-6786-5p
hsa-miR-6786-3p
hsa-miR-6787-5p
hsa-miR-6787-3p
hsa-miR-6788-5p
hsa-miR-6788-3p
hsa-miR-6789-5p
hsa-miR-6789-3p
hsa-miR-6790-5p
hsa-miR-6790-3p
hsa-miR-6791-5p
hsa-miR-6791-3p
hsa-miR-6792-5p
hsa-miR-6792-3p
hsa-miR-6793-5p
hsa-miR-6793-3p
hsa-miR-6794-5p
hsa-miR-6794-3p
hsa-miR-6795-5p
hsa-miR-6795-3p
hsa-miR-6796-5p
hsa-miR-6796-3p
hsa-miR-6797-5p
hsa-miR-6797-3p
hsa-miR-6798-5p
hsa-miR-6798-3p
hsa-miR-6799-5p
hsa-miR-6799-3p
hsa-miR-6800-5p
hsa-miR-6800-3p
hsa-miR-6801-5p
hsa-miR-6801-3p
hsa-miR-6802-5p
hsa-miR-6802-3p
hsa-miR-6803-5p
hsa-miR-6803-3p
hsa-miR-6804-5p
hsa-miR-6804-3p
hsa-miR-6805-5p
hsa-miR-6805-3p
hsa-miR-6806-5p
hsa-miR-6806-3p
hsa-miR-6807-5p
hsa-miR-6807-3p
hsa-miR-6808-5p
hsa-miR-6808-3p
hsa-miR-6809-5p
hsa-miR-6809-3p
hsa-miR-6810-5p
hsa-miR-6810-3p
hsa-miR-6811-5p
hsa-miR-6811-3p
hsa-miR-6812-5p
hsa-miR-6812-3p
hsa-miR-6813-5p
hsa-miR-6813-3p
hsa-miR-6814-5p
hsa-miR-6814-3p
hsa-miR-6815-5p
hsa-miR-6815-3p
hsa-miR-6816-5p
hsa-miR-6816-3p
hsa-miR-6817-5p
hsa-miR-6817-3p
hsa-miR-6818-5p
hsa-miR-6818-3p
hsa-miR-6819-5p
hsa-miR-6819-3p
hsa-miR-6820-5p
hsa-miR-6820-3p
hsa-miR-6821-5p
hsa-miR-6821-3p
hsa-miR-6822-5p
hsa-miR-6822-3p
hsa-miR-6823-5p
hsa-miR-6823-3p
hsa-miR-6824-5p
hsa-miR-6824-3p
hsa-miR-6825-5p
hsa-miR-6825-3p
hsa-miR-6826-5p
hsa-miR-6826-3p
hsa-miR-6827-5p
hsa-miR-6827-3p
hsa-miR-6828-5p
hsa-miR-6828-3p
hsa-miR-6829-5p
hsa-miR-6829-3p
hsa-miR-6830-5p
hsa-miR-6830-3p
hsa-miR-6831-5p
hsa-miR-6831-3p
hsa-miR-6832-5p
hsa-miR-6832-3p
hsa-miR-6833-5p
hsa-miR-6833-3p
hsa-miR-6834-5p
hsa-miR-6834-3p
hsa-miR-6835-5p
hsa-miR-6835-3p
hsa-miR-6780b-5p
hsa-miR-6780b-3p
hsa-miR-6836-5p
hsa-miR-6836-3p
hsa-miR-6837-5p
hsa-miR-6837-3p
hsa-miR-6838-5p
hsa-miR-6838-3p
hsa-miR-6839-5p
hsa-miR-6839-3p
hsa-miR-6840-5p
hsa-miR-6840-3p
hsa-miR-6841-5p
hsa-miR-6841-3p
hsa-miR-6842-5p
hsa-miR-6842-3p
hsa-miR-6843-3p
hsa-miR-6844
hsa-miR-6845-5p
hsa-miR-6845-3p
hsa-miR-6846-5p
hsa-miR-6846-3p
hsa-miR-6847-5p
hsa-miR-6847-3p
hsa-miR-6848-5p
hsa-miR-6848-3p
hsa-miR-6849-5p
hsa-miR-6849-3p
hsa-miR-6850-5p
hsa-miR-6850-3p
hsa-miR-6851-5p
hsa-miR-6851-3p
hsa-miR-6852-5p
hsa-miR-6852-3p
hsa-miR-6853-5p
hsa-miR-6853-3p
hsa-miR-6854-5p
hsa-miR-6854-3p
hsa-miR-6855-5p
hsa-miR-6855-3p
hsa-miR-6856-5p
hsa-miR-6856-3p
hsa-miR-6857-5p
hsa-miR-6857-3p
hsa-miR-6858-5p
hsa-miR-6858-3p
hsa-miR-6859-5p
hsa-miR-6859-3p
hsa-miR-6769b-5p
hsa-miR-6769b-3p
hsa-miR-6860
hsa-miR-6861-5p
hsa-miR-6861-3p
hsa-miR-6862-5p
hsa-miR-6862-3p
hsa-miR-6863
hsa-miR-6864-5p
hsa-miR-6864-3p
hsa-miR-6865-5p
hsa-miR-6865-3p
hsa-miR-6866-5p
hsa-miR-6866-3p
hsa-miR-6867-5p
hsa-miR-6867-3p
hsa-miR-6868-5p
hsa-miR-6868-3p
hsa-miR-6869-5p
hsa-miR-6869-3p
hsa-miR-6870-5p
hsa-miR-6870-3p
hsa-miR-6871-5p
hsa-miR-6871-3p
hsa-miR-6872-5p
hsa-miR-6872-3p
hsa-miR-6873-5p
hsa-miR-6873-3p
hsa-miR-6874-5p
hsa-miR-6874-3p
hsa-miR-6875-5p
hsa-miR-6875-3p
hsa-miR-6876-5p
hsa-miR-6876-3p
hsa-miR-6877-5p
hsa-miR-6877-3p
hsa-miR-6878-5p
hsa-miR-6878-3p
hsa-miR-6879-5p
hsa-miR-6879-3p
hsa-miR-6880-5p
hsa-miR-6880-3p
hsa-miR-6881-5p
hsa-miR-6881-3p
hsa-miR-6882-5p
hsa-miR-6882-3p
hsa-miR-6883-5p
hsa-miR-6883-3p
hsa-miR-6884-5p
hsa-miR-6884-3p
hsa-miR-6885-5p
hsa-miR-6885-3p
hsa-miR-6886-5p
hsa-miR-6886-3p
hsa-miR-6887-5p
hsa-miR-6887-3p
hsa-miR-6888-5p
hsa-miR-6888-3p
hsa-miR-6889-5p
hsa-miR-6889-3p
hsa-miR-6890-5p
hsa-miR-6890-3p
hsa-miR-6891-5p
hsa-miR-6891-3p
hsa-miR-6892-5p
hsa-miR-6892-3p
hsa-miR-6893-5p
hsa-miR-6893-3p
hsa-miR-6894-5p
hsa-miR-6894-3p
hsa-miR-6895-5p
hsa-miR-6895-3p
hsa-miR-7106-5p
hsa-miR-7106-3p
hsa-miR-7107-5p
hsa-miR-7107-3p
hsa-miR-7108-5p
hsa-miR-7108-3p
hsa-miR-7109-5p
hsa-miR-7109-3p
hsa-miR-7110-5p
hsa-miR-7110-3p
hsa-miR-7111-5p
hsa-miR-7111-3p
hsa-miR-7112-5p
hsa-miR-7112-3p
hsa-miR-7113-5p
hsa-miR-7113-3p
hsa-miR-7114-5p
hsa-miR-7114-3p
hsa-miR-7150
hsa-miR-7151-5p
hsa-miR-7151-3p
hsa-miR-7152-5p
hsa-miR-7152-3p
hsa-miR-7153-5p
hsa-miR-7153-3p
hsa-miR-7154-5p
hsa-miR-7154-3p
hsa-miR-7155-5p
hsa-miR-7155-3p
hsa-miR-7156-5p
hsa-miR-7156-3p
hsa-miR-7157-5p
hsa-miR-7157-3p
hsa-miR-7158-5p
hsa-miR-7158-3p
hsa-miR-7161-5p
hsa-miR-7161-3p
hsa-miR-7159-5p
hsa-miR-7159-3p
hsa-miR-7160-5p
hsa-miR-7160-3p
hsa-miR-7162-5p
hsa-miR-7162-3p
hsa-miR-7515
hsa-miR-7641
hsa-miR-7702
hsa-miR-7703
hsa-miR-7704
hsa-miR-7705
hsa-miR-7706
hsa-miR-7843-5p
hsa-miR-7843-3p
hsa-miR-4433b-5p
hsa-miR-4433b-3p
hsa-miR-1273h-5p
hsa-miR-1273h-3p
hsa-miR-6516-5p
hsa-miR-6516-3p
hsa-miR-7844-5p
hsa-miR-7845-5p
hsa-miR-7846-3p
hsa-miR-7847-3p
hsa-miR-7848-3p
hsa-miR-7849-3p
hsa-miR-7850-5p
hsa-miR-7851-3p
hsa-miR-7852-3p
hsa-miR-7853-5p
hsa-miR-7854-3p
hsa-miR-7855-5p
hsa-miR-7856-5p
hsa-miR-548ba
hsa-miR-7973
hsa-miR-7974
hsa-miR-7975
hsa-miR-7976
hsa-miR-7977
hsa-miR-7978
hsa-miR-8052
hsa-miR-8053
hsa-miR-8054
hsa-miR-8055
hsa-miR-8056
hsa-miR-8057
hsa-miR-8058
hsa-miR-8059
hsa-miR-8060
hsa-miR-8061
hsa-miR-8062
hsa-miR-8063
hsa-miR-8064
hsa-miR-8065
hsa-miR-8066
hsa-miR-8067
hsa-miR-8068
hsa-miR-8069
hsa-miR-8070
hsa-miR-8071
hsa-miR-8072
hsa-miR-8073
hsa-miR-8074
hsa-miR-8075
hsa-miR-8076
hsa-miR-8077
hsa-miR-8078
hsa-miR-8079
hsa-miR-8080
hsa-miR-8081
hsa-miR-8082
hsa-miR-8083
hsa-miR-8084
hsa-miR-8085
hsa-miR-8086
hsa-miR-8087
hsa-miR-8088
hsa-miR-8089

### Sheet: C
Mature miRNAs expression values
	oCTR_1	oCTR_2	oCTR_3	oCTR_4	oCTR_5	oCTR_6	oCTR_7	AD_1	oCTR_8	oCTR_9	oCTR_10	AD_2	yCTR_1	yCTR_2	yCTR_3	yCTR_4	yCTR_5	yCTR_6	yCTR_7	yCTR_8	oCTR_11	AD_3	AD_4	AD_5	AD_6	AD_7	AD_8	AD_9
hsa-let-7a-2-3p	0.51	0.59	0.65	0.48	0.31	0.48	0.75	0.78	0.49	0.54	0.41	0.72	1.09	0.45	0.56	0.72	0.88	0.74	0.79	0.77	1	0.73	0.51	0.95	0.59	0.72	0.43	0.74
hsa-let-7a-3p	0.6	0.79	0.81	0.91	0.82	0.9	0.79	0.83	0.91	0.9	1.05	0.84	0.77	0.81	0.36	0.95	0.64	0.75	0.67	0.61	0.84	0.88	0.87	0.98	1.22	0.72	0.93	1.19
hsa-let-7a-5p	12.36	10.65	12.67	12.93	11.01	12.94	12.01	9.54	12.72	12.97	13.56	7.5	9.66	9.16	10.77	9.46	10.71	10.15	9.67	11.4	11.94	10.13	5.51	5.19	9.94	12.09	10.53	10.33
hsa-let-7b-3p	1.83	1.47	1.42	1.33	1.13	1.49	1.38	1.17	0.92	2.28	1.19	1.48	1.18	1.36	1.19	0.85	1.72	1.31	1.07	1.16	1.37	1.42	1.47	1.36	1.42	1.44	1.83	1.44
hsa-let-7b-5p	13.25	11.88	13.86	13.1	12.67	13.47	13.76	11.61	12.95	13.47	13.64	10.16	11.25	10.87	12.08	11.24	11.87	11.95	11.63	13.53	12.63	12.24	10.1	4.39	12.67	13.22	12.02	12.18
hsa-let-7c-3p	0.26	0.66	0.68	0.63	0.89	0.88	0.48	1.08	0.46	0.74	0.47	0.6	0.47	0.9	0.63	0.83	0.98	1.01	0.69	0.68	0.81	0.53	0.78	0.63	0.46	0.59	0.69	0.63
hsa-let-7c-5p	12.05	10.98	12.94	11.96	10.82	12.39	12.76	10.28	12.58	13	12.69	9.35	9.84	9.56	10.77	9.46	10.41	10.06	10.18	11.17	11.98	10.86	6.99	5.53	11.18	12.77	10.72	10.71
hsa-let-7d-3p	3.95	2.2	3.1	4.32	2.23	4.07	2.89	0.77	1.49	1.06	4.4	1.38	4.46	3.77	4.15	4.02	3.31	4.19	3.75	3.47	2.99	0.82	0.63	1.06	0.73	2	2.36	2.39
hsa-let-7d-5p	12.8	11.1	13.61	13.11	11.24	13.37	12.49	9.78	13.24	13.28	13.88	8.58	10.53	10.11	11.43	10.39	11.39	10.87	10.74	11.96	12.84	11.14	5.6	6.36	10.14	12.29	11.44	11.17
hsa-let-7e-3p	0.51	0.58	0.66	0.71	0.52	0.68	1.24	0.72	0.55	0.64	0.46	0.47	0.66	0.83	0.59	1	0.83	0.68	0.79	0.67	0.58	0.38	0.42	0.72	0.92	1.05	0.96	0.33
hsa-let-7e-5p	9.25	7.59	10.07	9.82	7.73	10.44	8.99	5.8	8.71	10.12	10.6	4.53	6.31	6.69	8.62	8.17	8.44	8.52	7.96	9.46	8.72	5.14	3.82	4.41	5.61	8.9	7.81	8.3
hsa-let-7f-1-3p	1.28	0.98	0.72	1.37	1.43	1.14	1.93	1.33	0.89	1.05	1.18	1.35	1.42	1.01	0.61	1.51	1.1	1.24	0.77	1.1	1.31	1.41	1.61	1.21	1.32	1.53	1.43	1.18
hsa-let-7f-2-3p	1	1	0.91	0.94	1.3	1.37	1.41	1.73	0.98	0.82	1.47	1.87	1.04	1.27	1.27	0.89	1.25	0.5	1.3	0.85	1.52	1.39	1.49	1.28	1.14	1.12	1.33	1.05
hsa-let-7f-5p	4.72	2.63	2.11	5.16	1.72	5.47	2.77	1.43	4.57	3.32	5.14	1.18	3.9	3.27	5.99	4.75	6.05	5.07	2.07	6.46	3.8	1.58	-0.06	1.2	1.57	2.91	0.86	1.53
hsa-let-7g-3p	0.51	0.71	0.31	0.91	0.9	0.6	0.71	0.52	0.73	0.79	0.62	0.43	0.63	0.89	0.96	0.77	0.83	0.82	0.84	0.65	0.66	0.95	0.34	0.47	0.62	0.67	0.44	0.67
hsa-let-7g-5p	4.38	3.73	3.94	5.17	0.36	5.15	1.85	0.68	4	3.86	4.37	0.49	5.09	5.48	6.85	5.76	6.69	7.02	5.4	7.49	4.25	0.62	-0.31	0	0.55	0.21	2.25	0.53
hsa-let-7i-3p	1.06	1.24	1.06	0.59	1.27	1.25	1.25	1.07	0.99	0.99	1.31	0.75	1.06	0.81	0.84	0.78	1.05	0.74	1.38	1.09	0.98	0.77	1.18	0.93	0.87	1.13	0.96	0.9
hsa-let-7i-5p	9.19	7.62	9.17	8.84	7.27	10.15	8.08	3.28	8.39	8.72	9.28	5.77	8.18	8.3	8.9	8.29	8.67	9.46	8.72	9.73	8.84	4.65	2.67	3.27	6.05	7.11	7.47	6.14
hsa-miR-1	1.06	0.92	0.99	1.21	0.88	1.14	1.17	0.99	1.06	1.04	0.84	0.84	0.59	0.74	0.76	0.92	1.05	0.9	0.83	1.03	0.73	0.94	0.81	1.09	0.65	1.09	1.74	0.88
hsa-miR-100-3p	0.38	0.32	0.71	0.06	0.5	0.9	0.45	0.67	0.64	0.58	0.21	0.17	0.47	0.51	0.63	0.85	0.62	0.75	0.45	1	0.48	0.2	0.29	0.6	0.1	0.47	0.54	0.47
hsa-miR-100-5p	1.12	0.9	0.77	0.91	0.78	1	1.21	0.89	1.04	0.84	1.01	0.91	0.99	0.57	0.73	0.83	1.28	1.22	0.91	0.72	0.96	0.82	0.9	0.76	0.89	0.86	0.75	1.1
hsa-miR-101-3p	0.62	0.57	0.58	0.62	0.8	0.75	0.87	0.96	0.66	0.87	0.72	1.01	1	0.89	1.24	0.85	1.24	1.07	0.57	0.69	0.6	1.02	0.58	0.71	0.9	0.95	0.98	0.72
hsa-miR-101-5p	4.49	5.33	4.15	3.43	2.44	3.86	4.9	4.23	3.42	3.01	4.27	4.95	3.8	3.52	3.37	3.38	2.97	2.58	4.53	2.91	3.86	4.49	5.1	6.08	1.24	2.13	4.44	3.39
hsa-miR-103a-2-5p	0.22	0.57	0.39	0.24	0.5	0.53	0.4	0.45	0.46	0.87	0.13	0.58	0.86	1.2	1.47	0.49	1.04	1.27	0.55	0.46	-0.01	0.18	0.25	0.33	0.38	0.19	0.25	0.26
hsa-miR-103a-3p	11.95	9.96	12.46	11.82	10	12.37	10.36	7.33	12.2	11.61	12.67	7.35	10.69	11.3	11.07	11.16	10.33	13.19	10.78	11.56	11.88	9.79	4.55	3.96	9.26	9.38	11	9.59
hsa-miR-103b	0.85	0.99	0.84	0.99	1.46	0.69	0.98	0.64	1.23	0.75	1.08	0.94	1.23	1.14	0.82	0.82	0.75	1.32	0.99	1.03	0.78	1.15	0.86	0.98	0.61	0.96	0.7	1.3
hsa-miR-105-3p	0.89	1.62	1	1.14	0.82	1.05	0.68	0.84	1.59	1.28	0.99	0.74	0.61	0.79	0.79	0.97	0.85	1.17	1.47	0.96	0.87	0.94	1.01	1.34	1.11	1.04	0.86	0.92
hsa-miR-105-5p	0.72	0.89	0.68	0.59	0.7	0.82	0.47	0.87	0.6	0.99	0.45	0.77	1.03	0.39	0.84	0.51	0.66	0.9	0.65	0.98	0.71	0.55	1.12	0.5	0.61	0.87	0.41	0.57
hsa-miR-106a-3p	0.89	1.39	1.12	0.93	0.69	1	0.91	0.89	1.2	1.25	1.14	0.87	0.73	1.01	0.91	0.99	0.75	0.79	0.62	1.21	1.05	1.04	0.79	1.86	1.1	0.86	1.02	1.06
hsa-miR-106a-5p	9.93	8.23	10.09	9.93	8.11	10.05	8.44	4.51	8.92	9.1	9.92	4.54	9.39	9.88	9.41	9.99	9.3	10.96	9.95	10.01	9.69	7.81	2.69	3.17	6.34	7.18	8.18	7.43
hsa-miR-106b-3p	3.16	1.96	2.13	2.25	0.1	3.45	0.4	-0.03	2.24	0.5	2.35	0.06	3.88	4.45	4.75	4.87	4.03	5.36	4.41	4.44	2.7	0.44	-1.07	-0.27	0.25	0.51	0.12	-0.06
hsa-miR-106b-5p	3.84	2.74	3.99	4.24	0.74	4.44	3.4	1.79	3.69	3.32	4.06	0.8	5.37	6.87	5.9	6.63	6.03	7.46	5.21	6.67	4.11	0.27	-1.46	-0.45	-0.15	0.41	3.15	0.63
hsa-miR-107	10.56	8.1	10.75	10.61	8.56	10.86	8.84	5.6	10.41	10.11	11.04	4.84	9.85	10.24	9.87	10.01	9.25	11.58	10.03	10.47	10.27	8.02	2.74	2.65	6.89	7.89	8.91	7.96
hsa-miR-10a-3p	1.51	0.87	0.75	0.55	1.11	0.98	1	0.71	0.79	0.91	0.93	1.29	1.6	0.61	0.88	0.92	0.76	0.81	1.02	0.99	0.72	0.64	1.04	0.84	0.92	0.89	1.18	1.06
hsa-miR-10a-5p	1.49	1.03	1.17	1.1	1.19	1.57	1.31	1.15	1.37	1.27	1.09	0.94	1.19	0.49	1.37	1.33	1.18	1.93	1	1.18	1.08	0.84	1.14	1.28	0.93	1.42	0.99	1.86
hsa-miR-10b-3p	1.01	1.17	1.41	1.52	0.72	0.78	1.09	1.16	0.69	0.87	1.14	0.95	0.97	0.98	0.87	0.82	1.16	0.8	1.04	0.78	0.97	0.85	1.27	1.32	0.91	0.89	1.19	1.01
hsa-miR-10b-5p	0.49	0.39	0.38	-0.09	0.35	0.44	0.63	0.53	0.12	0.3	0.12	0.23	0.48	0.52	0.66	1.14	0.58	0.65	0.81	0.51	0.56	0.34	0.57	0.02	0.53	0.1	0.15	0.32
hsa-miR-1178-3p	1.22	1.17	0.98	1.06	0.85	0.96	0.98	1.12	0.72	1.04	0.88	0.82	0.78	0.6	0.8	0.77	0.8	0.9	0.86	0.89	0.86	0.72	1.12	1.17	0.94	1.63	1.01	0.81
hsa-miR-1178-5p	0.13	0.19	0.67	0.02	-0.06	-0.05	-0.18	-0.26	-0.12	-0.06	0.55	0.03	0.69	0.48	0.41	0.29	0.41	0.15	0.41	0.26	-0.2	-0.1	-0.08	0.21	0.2	-0.01	0.15	0.04
hsa-miR-1179	0.56	0.55	0.61	0.66	0.53	1.01	0.6	0.59	0.58	1.01	0.57	0.85	0.75	1.08	1.02	0.78	0.73	0.64	0.75	0.72	0.8	0.69	0.58	0.69	0.66	0.53	0.9	0.41
hsa-miR-1180-3p	2.08	1.03	1.41	1.39	1.17	0.96	1.05	1.59	1.11	1.36	1.07	0.92	1.33	1.32	1.12	0.43	1.1	0.82	0.96	1.05	0.83	1.18	1.18	1.13	1.23	1.49	1.5	1.53
hsa-miR-1180-5p	0.42	0.38	0.79	1.29	0.7	0.44	0.69	1.4	0.7	0.48	0.65	0.63	1.09	0.62	1.04	1.77	1.17	0.8	1.18	1.13	1.04	0.73	1.13	0.45	1.48	0.68	0.59	0.92
hsa-miR-1181	1.02	1.44	1.08	1.55	1.5	1.04	1.5	1.67	1.35	1.26	1.42	1.5	1.45	1.38	0.99	0.72	1.02	1.31	0.59	1.05	1.05	1.05	1.33	1.4	0.98	1.31	1.31	0.96
hsa-miR-1182	1.21	1.45	1.7	1.01	0.95	1.16	1.15	1.42	0.96	0.97	0.9	1.45	1.78	1.15	0.93	0.96	1.18	1.09	1.38	1.22	1.1	0.96	1.73	0.73	1.68	1.09	0.91	1.24
hsa-miR-1183	0.37	0.7	0.67	1.17	0.71	0.7	1.05	0.87	1.43	0.89	0.46	0.79	0.74	0.97	0.75	0.84	0.73	1.15	0.99	0.81	0.88	0.37	0.62	0.66	0.62	0.49	0.49	0.67
hsa-miR-1184	-0.86	-0.72	-1.1	-0.71	-1.27	-0.9	-0.67	-0.99	-0.95	-1.03	-0.7	-0.2	0.33	0.92	0.12	0.64	0.09	0.5	0.42	-0.01	-1.15	-0.14	-0.15	-1.09	-0.72	-0.71	-0.95	-0.99
hsa-miR-1185-1-3p	1.74	1.06	1.23	1.24	1.14	1.6	1.2	1.57	1.57	1.66	1	1.78	2.89	4.69	3.93	1.81	2.84	3.99	1.91	1.51	1.1	1.24	0.96	1.34	1.3	0.78	0.96	0.92
hsa-miR-1185-2-3p	1.22	1.18	1.18	1.58	1.6	1.24	1.57	1.35	1.41	1.07	1.39	1.47	1.16	4.07	3.77	1.56	1.76	3.62	1.45	2.78	1.7	1.14	1.22	1.25	1.5	1.35	1.55	1.46
hsa-miR-1185-5p	1.39	1.15	1.17	0.89	1.32	0.8	1.42	0.99	0.79	1.77	0.91	0.91	0.71	1.26	0.86	1.12	0.85	0.85	0.92	1.36	1.29	1.19	1.17	1.25	1.04	1.46	1.33	1.14
hsa-miR-1193	1.22	1.8	1.21	1	1.34	1.7	1.46	1.55	1.24	1.41	1.18	1.29	1.23	0.85	0.94	1.25	1.28	1.18	1.19	0.83	1.52	1.28	1.15	1.66	1.85	1.34	1.24	1.41
hsa-miR-1197	1.09	0.67	0.45	0.8	1.29	0.63	0.98	1	0.62	0.72	0.57	0.48	0.7	1.06	1.09	0.94	0.69	0.81	1.12	0.88	0.9	0.69	1.34	0.77	0.73	0.65	0.6	0.83
hsa-miR-1199-3p	0.96	1.26	1.15	0.96	0.95	1.12	1.01	0.76	0.79	1.3	1.4	1.36	0.83	0.68	0.67	0.59	1.39	0.64	0.81	0.96	1.03	0.84	1.13	0.99	1.04	0.78	1.01	1.29
hsa-miR-1199-5p	0.27	0.27	0.16	0.37	0.19	0.37	0.32	0.05	0.31	0.47	0.3	0.44	0.52	1.01	0.75	0.72	0.71	0.66	0.74	0.77	0.75	0.4	-0.03	0.26	0.59	0.19	0.22	0.4
hsa-miR-1200	1.14	0.85	0.93	0.64	0.62	0.73	0.62	0.94	0.78	0.73	0.44	1.2	1	0.9	0.82	0.67	1.05	0.89	1.02	0.94	0.83	0.66	0.89	0.57	0.73	0.87	0.55	0.85
hsa-miR-1202	1.14	1.35	1.03	1.06	0.65	1	1.05	0.74	1.38	1.3	0.82	0.63	1.15	1.32	0.46	0.64	1.21	1.52	1.25	0.93	0.73	1.12	0.98	0.93	1.13	0.88	1.13	1
hsa-miR-1203	0.21	1.29	0.66	0.83	0.82	0.59	0.84	0.62	0.58	0.68	0.2	0.39	0.99	0.6	0.48	0.89	0.72	0.78	0.63	1.05	0.5	0.95	0.51	0.58	0.71	0.53	0.71	0.41
hsa-miR-1204	0.25	0.26	0.27	0.39	0	0.75	0.1	0.44	0.54	0.46	0.24	0.49	0.57	0.54	0.78	0.41	0.76	0.81	0.68	0.89	0.25	0.21	0.36	0.35	0.75	0.42	0.56	0.89
hsa-miR-1205	0.85	1.06	1.07	0.75	0.56	0.72	1.11	0.83	0.59	0.8	1.05	0.87	0.69	0.56	0.91	1.05	0.69	0.83	1.02	1.02	0.87	0.82	0.9	0.73	0.83	0.87	1.18	0.99
hsa-miR-1206	0.99	0.85	1	0.89	0.96	0.79	1.02	1.18	0.95	0.77	1.02	0.43	0.84	0.95	0.69	1	0.63	0.79	0.8	0.71	0.9	0.86	0.66	0.65	0.99	1.08	0.61	0.86
hsa-miR-1207-3p	0.07	0.12	0.54	0.15	-0.13	0.03	0.14	-0.14	0.34	0.57	0.22	0.44	0.35	0.24	0.81	0.47	0.53	0.42	0.87	0.35	0.02	0.03	-0.14	0.55	0.25	0.56	0.35	0.51
hsa-miR-1207-5p	0.52	0.15	-0.14	-0.6	0.04	0.56	0.08	-0.22	-0.46	0.1	-0.07	-0.47	2.34	3.7	3.47	2.13	0.56	3.5	1.09	2.33	0.2	-0.8	-1.16	-0.5	-0.5	-0.5	-0.44	0.05
hsa-miR-1208	0.54	0.75	0.79	1.04	0.99	0.98	1.19	1.13	0.75	0.85	0.74	1.18	0.72	1.26	0.84	0.75	0.71	1.07	0.9	0.71	0.78	0.84	0.87	0.75	0.72	1.04	1.06	1.36
hsa-miR-122-3p	0.9	0.94	0.92	0.8	1.11	0.89	0.54	1.04	0.91	0.65	0.9	0.73	0.96	0.94	0.61	0.61	1.17	0.99	0.83	1.2	1	0.79	1.08	0.89	1.03	0.82	0.96	0.79
hsa-miR-122-5p	11.84	10.56	13.39	10.29	10.83	7.43	10.42	8.74	9.26	11.6	11.06	8.89	6.83	4.22	5.49	7.56	7.79	6.7	5.3	6.44	10.67	13.85	11.16	5.28	8.44	11.59	6.4	8.97
hsa-miR-1224-3p	0.78	1.18	1.95	0.83	0.86	1.16	0.99	1.6	1.45	0.53	0.17	0.87	1.28	1.51	0.67	0.75	2.02	1.22	1.37	1.17	0.64	1.07	0.99	0.39	0.77	0.74	0.29	1.04
hsa-miR-1224-5p	0.36	0.41	0.08	0.23	0.48	1.12	-0.13	0.29	0.41	0.79	0.22	0.34	0.95	0.72	0.78	0.83	0.64	1.51	0.54	1.03	0.55	0.04	0.16	0.38	0.42	0.25	0.6	0.72
hsa-miR-1225-3p	1.83	1.97	1.18	1.78	2.11	1.65	1.68	1.56	2.01	1.49	1.67	1.71	0.83	1.47	1.01	1.68	1.46	1.27	1.63	1	1.24	1.91	1.54	1.48	1.5	1.82	1.72	1.22
hsa-miR-1225-5p	0.8	1.25	0.62	1.08	0.54	0.71	0.65	0.95	0.79	1.11	0.95	1.3	0.71	1.13	0.92	1.09	0.87	2.31	0.68	1.15	1.29	0.76	1.28	0.77	0.99	0.62	0.98	1.22
hsa-miR-1226-3p	0.71	1.22	1.08	1.22	0.9	0.88	0.86	0.84	0.91	0.96	1.23	1.68	0.63	1.57	1.2	1.91	0.83	0.71	0.91	0.87	0.85	1.01	0.89	1.22	1.11	0.65	1.54	0.21
hsa-miR-1226-5p	0.6	0.61	0.65	0.02	0.63	0.46	0.4	0.44	0.72	0.26	1	0.89	1.03	0.62	0.89	0.93	0.81	0.97	0.91	0.91	0.43	0.73	0.75	0.56	0.59	0.31	0.75	0.67
hsa-miR-1227-3p	1.18	1.47	1.13	0.96	1.03	1.28	0.93	1.66	1.21	1.02	0.66	0.91	0.9	0.92	0.93	1.11	0.74	0.91	1.48	0.9	1.11	1.02	1.43	1.1	1.25	1.1	0.8	1.08
hsa-miR-1227-5p	0.97	1.13	0.7	0.6	0.62	1.17	-0.23	0.67	1.04	0.21	0.02	2.79	2.2	2.3	2.72	2.7	1.87	3.29	1.06	2.88	0.71	0.02	0.85	2.23	0.72	0.87	1.6	0.23
hsa-miR-1228-3p	0.8	0.99	0.62	0.8	0.97	0.66	0.76	0.98	0.93	1.68	0.77	0.93	1.39	0.76	1.04	1.9	1.01	1.23	0.58	0.86	0.53	0.22	0.98	1.99	0.68	0.61	1.13	0.28
hsa-miR-1228-5p	1.06	1.79	0.65	0.89	-1.3	0.85	-1.92	1.33	0.52	0.11	0.18	-0.24	3.19	3.15	3.01	2.68	3.02	4.74	2.68	3.13	-0.12	-0.55	1.14	-1.62	1.74	-0.27	-1.03	-0.21
hsa-miR-1229-3p	1.16	1.1	1.11	1.46	1.09	0.97	1.51	1.4	2.06	0.92	1.12	0.82	0.86	1.35	1.33	1.1	1.26	0.9	1.45	1.9	1.15	1.01	1.02	1.42	1.04	1.32	0.51	1.46
hsa-miR-1229-5p	2.85	3.23	3.5	4.67	3.2	2.55	2.84	2.4	3.48	2.27	3.08	1.76	1.75	2.12	2.73	1.46	2.16	3.05	1.55	3.21	2.49	1.91	2.27	1.67	2.7	3.88	2.03	2.27
hsa-miR-1231	0.84	0.78	0.21	0.35	0.59	0.9	0.2	0.52	0.17	0.57	0.9	0.47	0.79	0.62	0.79	0.82	0.63	0.85	0.37	1.11	0.3	0.44	0.81	0.54	0.92	0.84	0.98	0.45
hsa-miR-1233-3p	1.41	1.12	1.07	1.36	0.59	1.01	2.33	1.37	1.11	0.64	1.22	1.39	0.99	1.15	1.27	1.18	0.88	0.98	0.99	0.99	1.13	1.53	1.21	1.23	1.99	1.67	1.21	1.87
hsa-miR-1233-5p	0.87	0.43	-0.17	0.48	0.04	0.43	0.23	-0.16	0.15	-0.13	-0.01	0.97	1.04	1.62	0.96	1.41	1.05	2.08	1.81	1.94	0.67	0.43	1.6	0.23	-0.05	0.15	0.24	0.81
hsa-miR-1234-3p	1.87	2.49	1.55	1.48	1.88	1.36	1.53	1.32	1.08	1.22	2.15	1.08	0.81	1.92	1.74	1.4	1.52	1.13	1.38	0.84	0.87	1.46	1.41	1.49	2.45	1.68	1.54	0.97
hsa-miR-1236-3p	1.02	1.23	1.06	1.13	1.32	0.54	1.21	1.16	1.03	1.38	1.15	1.46	1.02	0.8	1.2	0.8	1.17	0.89	1.49	0.87	0.97	0.79	1.47	1.44	1.4	1.3	1.52	1.11
hsa-miR-1236-5p	0.74	0.3	0.39	0.31	0.22	0.14	0.4	0.37	0.83	0.9	-0.07	0.41	0.92	0.71	0.85	0.97	0.73	1.41	0.97	0.7	0.37	0.11	0.45	0.55	0.59	0.48	0.51	0.35
hsa-miR-1237-3p	1.08	1.21	0.76	1.38	1.55	1.01	1.45	1.02	1.19	1.16	0.84	1.02	0.64	1	1.04	1.1	1.01	1	0.96	0.97	1.58	1.23	1.08	1.02	1.25	0.83	0.97	0.95
hsa-miR-1237-5p	4.1	3.9	4	4.26	3.29	4.21	2.76	3.71	4.31	3.34	3.86	4.23	5.33	5.22	4.69	4.8	3.28	5.81	4.89	4.54	4.96	3	3.02	3.22	4.78	4.39	4.44	2.12
hsa-miR-1238-3p	0.84	0.81	1.05	1.19	0.6	0.56	1.1	1.14	1.29	0.69	0.84	1.03	1.4	1.16	1.19	0.85	1.01	1.52	0.79	1.17	0.99	0.67	1.04	1.31	1.25	1.05	0.69	0.98
hsa-miR-1238-5p	0.96	0.79	0.71	0.81	0.92	0.97	0.45	0.86	0.51	0.23	0.59	0.35	1.19	0.92	0.74	1.04	0.93	1.12	0.83	0.85	0.29	0.81	0.96	0.48	0.79	1.02	0.7	0.55
hsa-miR-124-3p	1.95	1.6	1.41	1.53	1.38	1.82	1.47	1.43	1.71	1.64	1.78	1.76	1.01	0.9	0.86	1.07	1.37	1.27	1.32	1.23	1.56	2.08	1.93	1.1	1.66	2.2	1.38	1.7
hsa-miR-124-5p	0.69	1	1.22	1.14	0.88	0.71	1.2	1.14	0.63	0.79	0.85	1.52	0.98	0.64	0.65	0.64	0.79	0.56	1.07	0.55	0.98	0.77	0.87	0.56	1.14	0.95	1.62	0.9
hsa-miR-1243	0.91	0.92	0.86	0.81	0.63	0.86	0.87	0.71	0.7	0.75	0.62	0.87	0.67	0.63	0.64	0.66	0.8	0.59	0.77	1.25	0.96	0.72	1.25	1.2	0.75	0.68	0.97	0.83
hsa-miR-1244	1.01	0.84	0.25	0.54	0.97	1.16	0.96	0.76	0.69	0.7	0.75	0.47	0.72	0.7	0.96	0.62	0.9	0.67	0.85	1.21	0.81	0.84	0.89	0.6	1.13	1.03	1.11	0.48
hsa-miR-1245a	0.65	1.03	0.48	0.6	0.48	0.62	0.93	0.73	0.71	0.96	0.57	1.07	0.92	0.9	0.7	0.76	1.04	1.21	0.88	0.75	0.72	0.64	0.96	1.1	0.9	0.79	0.83	0.61
hsa-miR-1245b-3p	1.44	1.46	1.19	1.39	1.08	1.33	1.11	1.25	1.43	1.2	1.67	1.32	1.1	1.02	1.32	1.02	1.46	1.15	1.17	0.95	1.45	1.43	1.23	1.35	1.53	1.08	1.17	1.14
hsa-miR-1245b-5p	0.92	0.91	0.95	0.92	0.75	0.87	0.85	0.78	0.8	1.02	1.07	0.67	1.16	1.09	0.84	0.88	1.01	0.95	1	0.72	0.98	0.94	0.63	1.18	1.34	0.96	1.26	0.82
hsa-miR-1246	5.05	4.28	4.5	5	3.7	4.88	2.03	4.5	3.91	4.9	2.99	1.79	3.13	3.47	3.9	1.83	2.48	4.92	1.64	3.84	4.14	3.16	3.07	1.3	2.76	5.82	1.65	2.05
hsa-miR-1247-3p	0.96	1.01	1.49	1.6	1.24	0.89	1.19	1.34	1.28	1.3	1.16	1.75	1.06	0.79	1.03	1.1	1.23	1.14	0.98	0.81	1.2	1.07	1.16	0.81	0.91	1.08	1.05	1.45
hsa-miR-1247-5p	0.66	0.69	0.54	0.38	0.65	0.06	0.16	0.42	0.05	0.32	0.81	0	0.72	1.44	0.74	1.18	0.88	0.7	0.58	0.89	0.18	0.47	0.05	0.28	0.15	0.05	0	0.61
hsa-miR-1248	1.11	0.79	1	0.52	0.54	0.59	0.93	0.55	0.47	0.89	0.73	1.36	1.48	1.37	0.67	0.9	0.86	0.65	0.95	0.82	0.99	0.46	1.17	1.14	0.65	0.45	0.42	0.59
hsa-miR-1249	1.12	1.3	1.1	1.57	0.71	0.5	1.37	0.67	1	1.29	0.67	0.97	1.33	1.65	1.09	1.14	0.91	1.33	1.29	1.1	1.08	1.26	1.03	1.43	0.89	1.07	0.75	1.05
hsa-miR-1250-3p	1.37	0.85	0.78	1.1	1.12	0.78	1.21	1.18	0.56	1.42	1.4	0.78	0.93	1.09	1.44	1.12	1.49	0.97	1.16	0.77	1	0.76	0.84	0.59	1.05	1.34	1.01	0.82
hsa-miR-1250-5p	0.87	0.74	1	0.54	1.04	1.19	0.85	0.65	0.94	1.13	1.14	0.66	0.76	0.91	0.93	0.79	0.93	1.09	0.79	0.9	1.01	0.88	0.87	1.35	1.33	0.78	1.14	1.62
hsa-miR-1251-3p	1.55	1.57	1.21	1.58	0.9	1.43	1.33	1.24	1.41	1.26	1.37	1.38	1.11	0.58	0.66	0.91	1.32	1.11	1.24	0.82	1.25	1.38	1.39	1.35	0.72	1.2	1.22	1.18
hsa-miR-1251-5p	0.8	1.1	0.9	0.85	1.16	1.11	0.58	0.92	0.65	1.16	0.87	0.75	1.12	1.04	0.73	0.95	0.74	1	0.6	0.68	0.95	0.79	0.78	1.1	1.28	0.91	1.04	0.74
hsa-miR-1252-3p	1.25	1.34	1.17	1.51	1.36	0.88	1.16	1.01	1.11	1.11	1.48	1.34	0.8	0.74	1.36	0.93	0.99	0.85	1.04	0.9	1.13	1.21	1.22	1.14	1.29	0.66	2.1	0.91
hsa-miR-1252-5p	1.35	1.28	1.7	1.04	1.14	1.6	1.22	1.33	1.16	1.05	1.72	2.29	1.31	1.3	1.33	1.03	0.94	1.13	1.25	0.71	1.42	1.32	1.41	1.23	1.26	1.54	1.5	1.25
hsa-miR-1253	0.28	0.32	-0.17	-0.01	0.25	0.21	0.28	0.59	0.37	0.2	0.4	0.28	0.73	1.61	0.58	0.74	0.46	0.73	1.26	0.68	0.12	0.44	0.52	0.14	0.37	0.27	0.22	0.31
hsa-miR-1254	1.2	0.86	0.73	0.59	0.59	0.77	0.37	0.76	0.74	0.95	0.55	0.76	1.35	0.51	0.5	0.9	0.94	0.99	0.98	0.86	0.67	0.42	0.87	0.99	0.87	0.99	0.89	0.48
hsa-miR-1255a	0.74	0.68	0.5	1.09	0.72	0.53	0.66	0.5	1.34	0.74	0.64	0.82	0.99	0.77	0.61	0.63	1.17	0.85	0.66	1.19	0.79	0.96	0.59	0.99	0.84	1	0.49	0.5
hsa-miR-1255b-2-3p	0.58	0.44	0.18	0.11	0.36	0.37	0.49	0.34	0.86	0.42	0.3	0.67	0.45	0.42	0.78	0.63	0.97	0.56	1.08	0.77	0.63	0.8	0.51	0.47	0.46	0.4	0.26	0.41
hsa-miR-1255b-5p	0.67	0.6	0.57	1.13	0.89	1.26	0.86	1	1.32	0.6	1.05	1.5	0.68	1.01	0.86	0.65	0.63	0.67	1.26	1.04	1.01	0.99	1.1	0.7	0.82	0.99	1.33	0.96
hsa-miR-1256	0.22	0.79	0.27	0.08	0.48	0.17	-0.02	0.55	0.33	0.13	0.56	0.07	0.88	0.64	0.68	0.97	0.78	0.41	0.82	0.67	0.36	1.35	0.18	0.15	0.27	0.06	-0.02	0.15
hsa-miR-1257	1.02	1.79	1.64	1.31	1.52	1.1	1.55	1.31	1.86	1.76	1.39	0.98	1.26	0.93	1.09	1.08	0.87	1.16	0.89	1.1	1.06	1.32	1.02	1.59	1.35	1.22	1.19	1.23
hsa-miR-1258	0.54	0.7	0.88	0.59	0.45	0.34	0.63	0.68	0.54	0.72	0.37	0.44	0.73	0.7	0.74	0.46	0.76	0.83	0.51	0.66	0.19	0.43	0.76	0.71	0.44	0.56	0.42	0.73
hsa-miR-125a-3p	1.51	1.91	1.21	1.29	1.91	2.8	1.28	1.65	2.12	1.81	1.33	1.2	1.25	1.44	2.49	1.35	1.15	1.71	1.12	2	1.99	1.85	1.47	1.27	2.71	1.57	1.28	1.42
hsa-miR-125a-5p	8.05	4.78	7.54	6.03	3.58	8.25	5.08	3.69	5.75	8.22	8.09	3.19	5.2	6.27	7.27	7.65	5.93	7.52	7.11	6.24	7.21	3.27	2.25	3.36	3.93	3.95	6.81	6.31
hsa-miR-125b-1-3p	0.35	0.49	0.63	0.69	0.76	0.6	1.06	0.91	0.88	0.74	0.64	0.85	0.76	0.85	0.88	0.86	0.87	0.66	0.88	0.72	0.94	1.19	0.45	0.68	0.72	0.31	0.76	1.33
hsa-miR-125b-2-3p	1.06	1.16	1.08	1.1	1.26	1.07	1.19	1.02	1.26	1.16	1.25	0.69	1.06	1.28	0.77	0.93	0.59	0.82	1	0.95	0.83	0.96	0.56	0.9	1.19	1	1.35	1.14
hsa-miR-125b-5p	1.33	0.73	0.92	1.15	0.55	1.38	0.63	0.48	0.25	0.58	1.05	1.06	1.62	2.82	2.2	3.2	1.99	3.4	1.01	1.29	1.05	0.76	0.99	0.61	1.33	0.8	0.51	0.57
hsa-miR-126-3p	9.49	8.5	9.92	10.08	8.15	10.77	8.9	4.67	9.73	9.42	10.52	3.97	9.3	9.79	9.32	9.53	9.21	11.13	9.35	10.35	9.82	8.08	1.94	3.07	5.95	7.03	7.95	7.71
hsa-miR-126-5p	0.99	0.77	0.88	0.91	0.8	0.75	0.76	0.81	0.99	0.45	0.71	0.64	0.71	1.06	0.9	0.87	0.7	0.83	0.45	0.96	0.88	1.28	0.78	1.15	1.12	0.67	0.98	0.85
hsa-miR-1260a	1.55	2.12	1.8	1.68	2.32	1.23	1.99	1.68	1.77	1.94	1.74	1.67	1.14	1.03	1.3	1.23	1.02	1.23	0.81	1.43	1.42	1.07	2.13	2.03	1.47	1.7	1.29	1.32
hsa-miR-1260b	1.37	1.08	0.44	1.29	0.8	1.88	1.16	1.74	1.35	1.58	1.16	1.16	1.75	2.65	2.94	1.63	1.46	1.68	2.33	0.95	1.79	1.23	0.19	1.17	0.98	1.13	0.72	0.77
hsa-miR-1261	0.7	0.83	0.85	1.22	0.68	0.51	0.82	0.65	0.84	0.78	1.52	0.94	0.39	0.55	0.49	0.91	0.85	0.68	0.87	0.85	1.1	0.69	0.55	0.83	0.83	0.71	1.05	1.24
hsa-miR-1262	0.52	0.22	-0.21	0.38	1	0.4	0.05	0.2	0.21	0.4	0.43	0.12	1.33	0.4	0.47	0.56	0.61	0.41	0.61	0.64	0.24	0.26	0.47	0.69	0.13	0.03	0.46	0.34
hsa-miR-1263	2	1.97	2.17	1.94	1.61	1.85	1.91	1.78	2.35	1.33	2.35	2.63	0.95	1.47	1.71	1.15	1.66	1.34	1.25	1.35	2.24	2.53	2.05	2.6	1.54	1.23	2.26	1.93
hsa-miR-1264	0.47	0.81	1.08	0.75	0.75	0.82	0.81	0.99	0.73	1.16	0.81	0.68	0.82	1.12	0.78	0.99	0.78	1.36	0.58	0.94	0.85	0.54	0.72	1.03	0.75	1.25	0.92	0.66
hsa-miR-1265	1.1	0.5	0.84	0.92	0.73	1.09	0.73	0.58	0.58	0.95	0.94	1.07	0.83	1.16	0.67	0.73	0.53	0.71	0.49	0.46	0.96	0.96	0.73	0.79	0.74	0.96	0.99	0.8
hsa-miR-1266-3p	0.76	0.57	0.87	0.8	1.06	0.48	0.92	1.02	0.52	0.81	0.79	1.15	1.22	0.9	0.9	0.75	0.93	0.57	0.76	0.6	0.13	1.06	0.99	0.35	1.13	1.13	1.47	0.76
hsa-miR-1266-5p	2.07	1.03	1.35	1.03	1.46	0.91	1.23	1.84	0.68	0.89	0.48	1.52	1.97	1.36	1.49	1.25	1.04	1.46	1.38	0.83	0.88	0.72	2.09	0.96	1.09	1.63	0.46	1.28
hsa-miR-1267	0.48	0.65	0.73	0.67	0.89	0.98	0.86	0.8	1.1	0.57	1.26	1.2	0.54	1.31	1.28	0.92	0.85	0.66	0.76	0.58	0.86	1.31	0.51	0.42	0.79	0.33	0.81	0.65
hsa-miR-1268a	2.03	1.11	0.63	0.91	0.56	0.38	-0.01	1.46	0.64	0.78	-0.62	0.43	1.47	1.67	2.44	1.71	1.03	2.55	0.83	2.88	0.35	0.3	0.67	-0.52	0.64	0.98	0.64	0.53
hsa-miR-1268b	0.32	0.24	-0.38	0.15	-0.7	0.57	-0.39	0.08	-0.29	-0.17	-0.79	-0.06	1.33	2.63	1.37	1.42	1.92	3.33	0.15	3.2	0.14	-0.47	-0.22	-0.01	-0.1	0.79	-0.25	0.08
hsa-miR-1269a	0.86	1.17	0.33	1.18	1.22	0.85	1.02	1.1	0.7	1.04	0.84	0.36	0.79	0.97	0.63	0.97	0.78	0.6	0.69	0.7	0.66	0.62	0.74	0.85	0.79	0.91	0.8	0.27
hsa-miR-1269b	0.7	0.78	0.9	0.8	1.3	0.76	0.74	0.7	0.53	0.8	1.1	0.81	0.82	0.69	0.55	0.87	0.92	0.63	1.01	0.72	0.83	0.63	0.91	1.16	0.88	1.38	1	0.79
hsa-miR-127-3p	3.81	1.03	2.06	1.29	1.35	2.43	0.66	1.01	3.62	1.51	1.27	0.64	4.34	5.69	4.89	3.48	3.45	5.9	2.47	5.03	2.64	1.12	0.29	0.75	1.22	0.71	0.07	0.55
hsa-miR-127-5p	1.05	0.91	0.74	0.84	0.76	0.73	1.01	0.84	0.86	1.04	1.06	1.15	0.95	0.62	0.97	0.48	0.63	0.86	0.89	0.86	0.86	0.62	0.73	0.51	0.46	0.85	0.95	0.92
hsa-miR-1270	1.63	1.73	2.08	1.7	1.87	1.84	1.53	1.55	1.6	2.04	1.33	1.29	1.29	1.23	1.31	1.75	2.56	1.2	1.28	2.78	1.66	1.62	1.68	1.66	1.61	1.7	1.62	1.96
hsa-miR-1271-3p	2.14	1.24	1.3	1	1.4	1.63	1.26	1.5	1.34	1.47	1.6	1.77	1.41	1.27	1.24	1.01	0.91	1.04	0.86	1.05	1.69	1.32	1.29	1.48	1.54	1.39	1.53	1.45
hsa-miR-1271-5p	0.81	0.66	0.57	0.52	0.49	0.95	0.62	0.58	0.52	0.52	0.42	0.87	0.88	1.23	1.4	1.08	1.07	1.64	0.66	1.18	0.71	0.7	0.64	0.96	0.7	1.04	0.86	0.55
hsa-miR-1272	1.61	2.21	2.05	2.07	2.09	2.67	2.21	1.94	2.1	1.74	2.01	1.55	1.44	1.42	1.26	1.37	1.83	1.77	1.29	1.89	1.86	2.26	2.07	2.11	2.24	2.36	1.87	2.41
hsa-miR-1273a	0.92	0.71	0.78	0.44	0.79	1.05	0.86	0.94	0.65	0.52	0.75	0.88	0.76	0.59	0.7	0.62	0.81	0.66	0.78	0.7	1.22	0.98	1.07	0.9	0.73	0.69	0.77	0.7
hsa-miR-1273c	0.38	0.49	0.8	0.94	0.74	0.82	0.48	0.96	0.55	0.82	0.94	1	1.26	1.02	0.87	1.22	1.05	0.78	0.78	0.59	0.4	0.69	1.14	0.84	0.75	0.86	0.38	0.79
hsa-miR-1273d	0.99	0.83	0.89	0.9	1.05	1.25	1.17	0.93	1.22	0.93	0.84	1.07	1.07	0.99	1.41	1.12	1.14	1.36	0.71	1.23	1	0.86	1	1.1	1.39	0.81	1.17	1.09
hsa-miR-1273e	0.56	0.99	0.75	0.86	0.96	0.66	0.72	1.1	1.26	0.85	1.19	0.91	0.96	0.95	0.66	0.66	0.61	0.66	1.03	0.86	0.83	0.82	0.83	0.7	1.14	0.7	0.89	0.79
hsa-miR-1273f	0.38	0.59	0.58	0.66	0.85	0.84	0.03	0.64	0.37	0.46	0.19	0.39	0.57	0.78	1.15	0.6	0.94	1.8	0.77	0.69	0.89	0.21	0.65	0.57	0.21	0.5	0.4	0.54
hsa-miR-1273g-3p	6.97	5.88	5.34	5.16	3.4	5.89	2.38	3.76	5.62	6.13	5.3	4.41	5.49	7.03	5.29	3.82	4.53	5.61	4.63	4.66	3.97	6.82	6.61	6.43	7.78	4.52	5.15	5.85
hsa-miR-1273g-5p	0.57	1.03	0.7	0.4	0.66	0.7	0.69	0.65	0.61	0.98	1.33	0.67	0.98	0.45	0.63	1	0.68	1.01	0.94	0.98	0.76	0.63	0.73	0.63	0.5	0.85	0.81	0.67
hsa-miR-1273h-3p	0.77	0.59	0.13	0.98	0.74	0.53	0.66	0.62	0.73	0.12	0.44	0.89	1.35	1	1.14	1.17	0.93	1.21	0.7	1.86	0.64	0.61	0.8	1.07	0.86	0.53	1.27	0.68
hsa-miR-1273h-5p	1.35	0.55	1.04	0.27	0.32	0.25	0.04	0.49	0.33	0.53	0.03	0.28	0.98	0.93	2.43	1.38	1.4	2.35	1.17	2.46	1.55	0.57	0.35	0.03	0.09	0.77	0.58	0.09
hsa-miR-1275	0	0.42	-0.7	0.3	-1.13	0.82	-1.25	2.94	0.17	-1	-0.81	-0.61	1.24	2.47	2.83	1.17	1.07	2.61	0.04	3.27	0.25	0.65	-0.42	-1.26	0.48	-0.06	0.02	-0.01
hsa-miR-1276	0.09	0.28	0.1	0.35	0.83	0.36	0.29	0.32	0.24	0.25	0.32	0.75	0.52	0.33	1.11	0.81	0.9	0.63	0.47	0.66	0.43	0.6	0.55	0.68	0.49	0.56	0.46	0.25
hsa-miR-1277-3p	1.31	1.5	1.39	1.18	1.18	1.26	1.37	1.47	1.4	1.47	1.55	1.32	1.37	1.74	1.19	0.64	0.95	0.91	1.07	1.03	0.92	1.28	1.06	1.35	1.3	1.44	1.58	0.99
hsa-miR-1277-5p	0.43	0.69	0.35	0.52	0.24	0.65	0.16	0.62	0.3	0.65	0.43	0.23	0.77	1.13	0.65	0.85	0.57	0.72	1.34	0.74	0.43	0.49	0.71	0.51	0.49	0.64	0.44	0.39
hsa-miR-1278	0.21	0.79	0.2	0.05	-0.14	0.43	0.18	-0.09	0.6	0.1	0.76	0.05	0.68	0.59	0.59	1.32	0.42	0.36	1.24	0.63	0.07	0.65	0.1	0.3	1.14	0.35	0.18	0.06
hsa-miR-1279	0.26	0.88	0.88	0.66	0.35	0.52	0.14	0.55	0.37	0.4	0.85	0.88	0.48	0.9	0.26	0.56	0.83	0.69	0.73	0.54	0.52	0.92	0.93	0.66	0.8	0.21	0.8	0.94
hsa-miR-128-1-5p	0.49	0.3	0.36	0.64	0.47	0.44	0.42	0.23	0.35	0.13	0.33	0.36	0.58	0.77	0.38	0.77	0.41	0.93	0.28	0.51	0.34	0.51	0.47	0.23	0.74	0.35	0.61	0.51
hsa-miR-128-2-5p	1.19	1.67	1.15	1.21	1.43	1.73	1.59	1.48	1.38	1.17	1.43	1.32	1.13	1.13	1.15	1.05	1.26	1	0.86	1.36	1.29	1.5	1.32	1.29	1.33	1.12	1.44	1.07
hsa-miR-128-3p	2.01	1.19	1.19	1.49	1.19	2.48	0.77	0.9	0.5	1.08	1.12	1.01	2.32	2.63	3.6	3.95	2.59	4.15	1.53	2.33	1.85	1.26	1.07	0.82	1.23	1.17	0.73	0.96
hsa-miR-1281	6.01	6.76	4.22	5.65	4.82	6.9	6.92	7.17	5.88	5.86	4.62	6.6	3.97	3.28	3.52	3.95	4.26	3.48	2.24	2.7	4.11	6	6.43	5.8	6.01	4.01	5.52	6.14
hsa-miR-1282	1.4	2	1.28	1.49	1.92	1.19	1.44	1.16	1.27	1.96	1.85	1.22	1.66	1.04	1.07	1.05	1.62	1.47	0.81	1.32	1.17	1.35	1.73	1.86	1.53	1.51	1.27	1.25
hsa-miR-1283	0.52	0.26	0.31	0.31	0.35	0.16	-0.04	0.53	0.51	0.76	0.28	0.1	0.66	0.42	0.94	0.48	0.57	0.4	0.76	0.78	0.43	0.48	0.27	0.65	0.11	0.04	0.59	0.44
hsa-miR-1284	1.81	1.33	1.53	1.3	1.31	1.34	1.18	1.21	1.65	1.8	1.33	1.99	1.29	1.11	0.81	1.09	1.2	1.25	1.41	0.93	1.46	1.6	2.22	1.51	1.62	1.67	1.24	1.39
hsa-miR-1285-3p	0.21	0.28	0.16	0.35	-0.08	0.15	0.32	0.42	0.24	0.05	0.26	-0.26	0.66	1.15	0.66	0.45	0.95	1.57	0.25	1.05	0.07	0.06	0.34	0.67	-0.07	0.23	0.18	0.46
hsa-miR-1285-5p	0.69	0.71	0.56	0.25	0.77	0.47	0.65	0.87	1.08	0.74	0.63	0.51	0.71	0.92	0.92	0.71	0.9	0.75	0.89	1.31	0.56	0.83	0.64	1.14	0.94	0.74	0.78	1.04
hsa-miR-1286	0.73	1.2	0.75	0.5	0.86	0.36	0.79	0.74	0.81	1.07	0.53	0.7	0.66	0.85	0.83	0.73	0.5	0.84	1.08	0.59	0.9	0.96	0.69	0.91	1.17	0.74	0.74	0.75
hsa-miR-1287-3p	0.42	0.01	0.05	0.15	-0.22	0	-0.19	-0.05	-0.19	0.19	-0.18	-0.07	0.93	0.6	0.26	0.51	0.25	0.51	0.7	0.06	-0.2	-0.15	0	0.21	-0.27	-0.06	0.04	0.06
hsa-miR-1287-5p	0.42	1.13	1.19	0.7	0.4	0.58	0.54	0.17	0.46	0.29	0.33	0.45	0.67	0.97	1.46	0.52	0.84	2.23	0.67	0.52	0.58	0.44	0.72	0.37	0.75	0.72	0.23	0.25
hsa-miR-1288-3p	0.78	0.57	0.6	0.64	0.79	0.33	0.48	0.97	0.64	0.76	1.01	0.87	0.74	1.05	0.92	1.06	0.92	1.04	0.49	0.92	0.72	1.02	0.6	0.64	0.27	0.58	0.99	0.57
hsa-miR-1288-5p	1.23	1.08	1.08	1.07	0.9	0.86	0.79	1.18	1.18	1.09	1.01	0.78	0.68	1.14	1.07	0.86	0.84	0.9	1.14	1.1	0.81	0.94	0.65	0.84	0.79	1.16	1.33	0.83
hsa-miR-1289	1.03	1.73	1.22	1.28	1.07	1.43	1.38	0.98	1.18	1.35	1.42	1.45	1.62	0.85	0.9	1.03	0.84	0.97	0.81	1.16	0.94	1.15	1.23	1.42	1.17	1.09	1.37	0.97
hsa-miR-129-1-3p	1.01	1.75	1.38	1.29	1.69	1.13	1.01	1.06	1.18	1.11	1.11	1.56	0.6	1.06	1.19	1.06	1.25	0.91	1.62	1.07	1.57	1.5	1.49	1.4	1.25	0.85	1.42	1.11
hsa-miR-129-2-3p	-0.03	0.8	0.59	0.39	0.22	0.46	0.17	0.23	0	1.73	0.13	0.2	0.8	0.68	0.85	0.72	0.81	0.87	0.8	1.02	0.61	0.6	0.93	0.13	0.54	0.36	0.18	0.24
hsa-miR-129-5p	0.86	0.31	0.13	0.39	0.6	0.19	0.29	0.2	0.47	0.27	0.08	0.37	0.56	0.29	1.2	0.71	0.37	0.31	0.74	0.41	0.4	0.55	0.51	0.21	0.32	-0.14	0.29	0.02
hsa-miR-1290	1.23	1.33	1.52	1.13	0.79	1.11	0.79	1.62	1.42	1.17	1.02	1.05	0.92	1	1.48	1.08	1	1.98	1.08	0.97	1	0.98	1.32	1.3	1.18	1.44	1.21	1.16
hsa-miR-1291	1.38	1.55	1.72	1.9	1.4	1.58	1.45	1.18	1.53	1.01	1.48	1.22	1.09	0.91	1.31	0.88	1.18	1.11	0.94	1.26	1.58	1.35	1.07	1.26	1.52	1.37	1.35	1.29
hsa-miR-1292-3p	1.66	2.13	2.03	1.94	1.49	2.36	2.24	2.01	2.31	1.68	2.02	2.89	1.61	1.38	1.56	0.97	0.98	1.16	1.14	1.35	1.44	2.31	2.06	2.28	1.58	2.08	2.1	2.24
hsa-miR-1292-5p	0.6	0.85	1.07	0.95	0.2	0.28	0.48	0.64	1.14	0.46	0.82	0.47	0.48	1.35	1.65	0.53	0.97	0.89	1.01	0.95	0.56	0.77	0.11	0.49	0.76	0.71	0.24	0.32
hsa-miR-1293	0.84	1.11	0.78	1.07	0.98	0.62	0.93	0.93	0.65	0.86	0.97	0.94	1.11	1.03	1.31	0.73	0.73	0.62	0.82	1.1	0.96	0.84	0.82	1.3	1.3	0.93	1.04	0.9
hsa-miR-1294	0.94	0.71	0.47	1.07	0.49	0.63	1.41	0.33	0.22	0.78	1.05	0.47	0.59	1.26	0.97	1.18	1.04	1.04	0.74	1.63	0.6	0.96	1.19	0.83	0.69	0.82	0.79	1.59
hsa-miR-1295a	1.06	1.36	1.15	0.85	1.22	1.2	1.59	1.13	0.83	1.12	1.15	0.82	0.93	1.21	0.8	0.95	0.61	1.04	0.71	0.68	1.13	0.98	0.91	1.26	1.15	1.17	1.24	0.89
hsa-miR-1295b-3p	0.14	0.49	0.21	0.09	0.45	0.33	0.19	0.45	0.06	0.54	0.23	0.4	0.69	0.85	0.51	0.39	0.5	0.7	0.96	0.43	0.39	0.35	0.56	0.44	0.42	0.42	0.46	0.42
hsa-miR-1295b-5p	0.64	0.45	0.97	0.07	0.13	0.35	0.63	0.37	0.12	0.17	0.67	0.28	0.65	0.58	0.3	0.91	0.62	0.41	0.49	0.69	0.65	0.23	0.53	0.31	0.28	-0.12	0.27	0.41
hsa-miR-1296-3p	1.12	1.23	1.43	1.35	0.79	0.95	1.03	1.09	0.96	0.77	0.94	0.57	0.66	0.82	0.72	0.97	0.89	1.1	0.64	0.78	1.17	1.59	0.73	1.12	0.93	0.87	1.19	1.26
hsa-miR-1296-5p	0.4	0.58	0.47	0.69	0.45	0.55	0.5	0.68	0.51	1.02	0.43	0.47	0.6	0.91	1	0.67	0.95	0.53	0.43	0.72	0.66	0.75	0.51	0.7	0.81	0.64	0.14	0.46
hsa-miR-1297	0.09	-0.26	-0.16	-0.11	-0.24	-0.15	0.05	-0.5	0.3	-0.1	-0.09	-0.09	0.48	0.28	0.48	0.39	0.51	0.31	0.8	0.51	0.04	-0.25	-0.09	-0.3	-0.02	-0.36	-0.33	-0.21
hsa-miR-1298-3p	1.03	1.52	1.99	0.96	0.69	1.07	0.85	1.93	1.2	0.95	1.19	1.32	1.1	1.29	1.19	0.54	0.68	1.04	1.07	0.97	1.55	1.73	1.17	1	0.8	0.97	0.9	1.28
hsa-miR-1298-5p	1.02	0.72	1.08	1.19	0.58	1.45	0.73	0.99	0.73	0.59	0.72	1.49	1	0.51	0.69	1.66	0.76	0.58	0.66	0.73	0.45	1.19	1.21	0.68	0.51	1.26	0.92	0.71
hsa-miR-1299	1.14	1.21	1.1	1.83	1.56	1.74	1.39	1.25	1.11	1.3	1.36	1.51	1.27	1.24	1.46	1.02	1.07	1.36	0.88	0.96	1.38	1.49	1.37	1.37	1.15	1.71	0.94	1.67
hsa-miR-1301-3p	5.35	2.51	4.81	4.29	1.55	5.16	4.04	1.56	4.45	2.94	5.14	2.06	5.16	5.17	5.09	5.19	4.42	5.38	5.21	4.79	4.97	1.61	1.07	1.63	3.38	3.03	2.2	3.01
hsa-miR-1301-5p	0.98	0.97	1.19	1.23	1.02	1.16	1.02	0.93	1.18	0.81	1.01	1.36	0.84	1.19	1.03	0.83	0.67	0.75	0.97	0.96	1.06	0.88	0.85	1.03	0.91	0.89	1.36	0.84
hsa-miR-1302	0.81	0.51	0.76	0.49	0.59	0.69	0.58	0.76	0.73	0.66	0.4	0.66	0.78	0.56	0.96	0.77	0.65	0.49	0.97	0.47	0.33	0.29	0.52	0.59	0.74	0.69	0.57	0.68
hsa-miR-1303	0.74	1.01	0.92	1.17	1.43	0.92	1.09	1.41	0.82	1.19	1.58	1.09	1.04	1.14	0.86	0.68	1.01	0.79	1.32	1.06	1.33	0.87	1.23	0.93	0.69	1.29	1.07	1.1
hsa-miR-1304-3p	1.7	1.74	2.28	1.57	1.57	1.62	1.72	1.28	2.02	2.02	1.74	1.37	1.02	1.44	1.21	2.01	0.98	1.13	1.19	1.35	1.33	1.62	1.51	1.42	1.54	1.39	1.36	1.49
hsa-miR-1304-5p	1.06	1.41	1.12	1.71	1.34	1.66	1.45	1.52	1.39	1.17	1.44	1.38	1.18	1.07	1.33	1.11	0.89	1.56	0.87	1.06	1.6	1.43	1.51	1.42	1.59	1.4	1.43	1.34
hsa-miR-1305	1.44	0.98	1.11	0.95	0.79	0.68	0.75	1.05	1.22	0.81	0.99	0.92	0.84	0.75	0.6	0.97	0.75	0.67	0.76	0.99	0.76	1.13	1.02	0.89	1.22	0.93	1.04	1.07
hsa-miR-1306-3p	1.23	1.12	1.18	0.95	1.27	0.97	0.63	1.13	1.12	0.88	1.11	0.51	0.84	0.74	1.29	1.22	1	0.84	0.73	1.29	1.21	1.16	0.92	1.78	1.1	1.13	0.92	0.87
hsa-miR-1306-5p	1.08	0.42	0.65	0.84	0.48	0.84	0.85	0.87	1.66	0.94	0.8	0.92	0.92	0.91	1.11	0.89	1.11	0.85	1.2	1.36	1.18	1.28	0.56	0.4	0.76	0.44	0.42	1.35
hsa-miR-1307-3p	1.11	-0.51	0.13	-0.45	-0.1	0.76	-0.73	-0.09	0.49	-0.51	-0.17	-0.46	2.89	3.24	2.76	2.49	0.42	3.51	2.5	2.03	0.34	-0.19	-1.1	-0.41	0.21	0.34	1.42	-0.74
hsa-miR-1307-5p	0.62	1.15	1.01	0.9	0.82	0.66	1.01	0.79	1.3	0.92	0.8	0.85	0.62	0.44	0.78	0.98	0.77	0.86	0.92	1.32	1.02	1.09	0.93	0.79	0.94	0.87	1.13	0.49
hsa-miR-130a-3p	1.06	0.17	-0.27	1.46	-1.36	2.73	-0.12	-1.44	0.83	-0.69	1.55	-0.97	3.92	5.82	5.02	5.9	4.13	6.47	3.67	4.8	2.09	-0.67	-2.33	-1.6	-1.23	-1.63	-0.94	-1.67
hsa-miR-130a-5p	0.81	0.89	1.09	1.27	0.94	0.94	0.88	1.25	0.98	0.78	1.44	0.9	0.68	0.76	1.17	0.78	0.8	0.69	1	1.11	1	1.16	1.16	1.23	1.02	0.93	1.07	1.86
hsa-miR-130b-3p	4.12	3.67	3.83	4.08	0.91	4.55	2.4	0.87	3.64	3.23	4.31	0.55	5.32	6.4	6.28	6.39	5.07	7.08	4.68	6.67	4.32	1.28	-0.6	0.48	1.51	2.04	0.48	0.93
hsa-miR-130b-5p	1.28	1.37	0.77	1.16	1.11	1.29	1.42	1.53	1.02	1.51	0.8	0.85	1.39	0.85	1.23	1.43	1.66	1.46	1.21	1	1.07	1.15	1.07	1.46	1.17	1.42	1.03	1.16
hsa-miR-132-3p	0.07	0.16	-0.05	0.35	-0.02	0.58	0.2	0.24	-0.1	0.24	0.24	0.37	0.52	1.09	0.49	1.17	0.55	1.07	0.78	0.96	0.32	0.39	0.38	0.06	0.17	-0.03	0.72	0.79
hsa-miR-132-5p	0.53	0.97	0.94	0.8	1.12	0.86	1.06	1	0.76	1.14	0.78	0.59	0.87	1.26	1.28	1.31	1.04	1.39	0.9	0.84	0.87	0.62	0.65	1.16	0.88	0.82	1.18	0.52
hsa-miR-1321	0.72	0.5	0.86	1.54	0.7	0.84	1.03	0.83	0.9	0.98	0.67	0.94	0.87	1.17	0.69	0.67	0.92	0.89	0.56	0.71	0.62	0.74	0.63	0.86	1.01	1.54	1.03	0.79
hsa-miR-1322	0.6	1.27	0.75	0.85	0.99	0.92	0.91	1.1	1.22	0.67	0.72	1.61	1.49	0.89	0.59	1.15	1.09	1.36	0.74	1.27	0.61	0.81	0.95	1.77	0.87	0.92	1.64	0.76
hsa-miR-1323	1.04	1.68	1.3	0.89	1.27	2.19	1.49	1	0.89	1.37	0.65	0.89	1.09	0.99	1.11	1.05	0.95	1.29	0.78	0.95	0.89	1.13	1.33	1.21	1.16	1.21	0.89	1.27
hsa-miR-1324	0.54	0.19	0.25	0.22	0.11	0.04	0.25	0.39	0.09	0.05	0.12	0.55	0.62	0.52	0.37	0.26	0.9	0.58	0.92	0.59	0	0.23	0.56	0.19	-0.03	0.38	0.71	0.38
hsa-miR-133a-3p	0.84	0.6	0.64	0.77	0.73	0.73	0.51	0.89	0.46	0.52	0.67	1.03	1.48	1.72	1.03	0.7	1.09	1.65	0.53	0.68	0.86	0.8	0.58	0.67	0.7	0.66	0.53	0.82
hsa-miR-133a-5p	1.3	0.8	0.95	1.01	1.01	1	1.38	0.77	1.01	1.03	0.82	1.31	1.02	0.62	0.99	0.8	0.66	0.91	0.59	0.79	1.17	0.99	1.16	1.29	0.98	1.27	0.83	1.08
hsa-miR-133b	0.74	0.73	0.08	0.81	0.69	0.37	0.65	0.77	0.37	0.69	0.66	0.57	1.18	0.82	0.93	1.01	0.89	1.12	1.1	0.82	0.65	0.21	0.8	1.07	0.67	0.7	0.59	0.71
hsa-miR-134-3p	0.9	1.48	0.9	1.33	0.96	1.24	0.9	1.17	0.93	1.1	1.17	0.96	0.9	1.23	0.74	0.63	1.01	1.08	1.2	0.66	0.86	1.71	1.42	0.87	1.12	0.78	1.54	1.06
hsa-miR-134-5p	6.38	4.04	6	6.43	2.66	5.58	1.74	1.31	7.68	6.32	2.89	1.86	6.12	7.26	7.23	5.15	5.93	6.89	5.95	7.08	5.84	5.92	2.36	1.93	5.62	2.15	2.14	3.37
hsa-miR-1343-3p	1.25	1.1	1.05	0.76	0.8	0.87	1.03	1	1.49	0.89	1.02	1.06	0.94	0.76	0.44	0.45	0.59	0.79	0.64	0.46	0.8	0.74	1.02	0.82	0.82	0.81	0.24	0.78
hsa-miR-1343-5p	0.15	0.06	0.64	-0.29	-0.39	-0.11	-1.08	-0.14	-0.47	-0.59	-0.92	-0.41	1.12	1.98	2.05	1.09	1	2.18	0.98	2.16	0.03	-0.47	-0.86	-0.41	-0.13	0.12	-0.04	-0.14
hsa-miR-135a-3p	0.14	0.42	-0.2	0.04	0.49	-0.28	-0.01	0.19	0.29	-0.22	0.34	0.19	0.86	0.47	0.67	0.21	0.37	1.03	1.04	0.56	-0.07	0.28	0.45	0.37	0.63	0.67	0.39	0.35
hsa-miR-135a-5p	0.66	0.48	0.6	0.37	0.62	0.65	0.35	1.04	0.41	0.71	0.38	0.78	1.2	0.94	1.08	0.63	0.77	0.78	0.73	0.9	0.81	0.68	0.49	0.67	0.69	0.7	0.39	1.02
hsa-miR-135b-3p	1.13	1	1.16	1.28	1.16	0.97	1.14	1.17	0.97	0.9	0.96	1.22	0.77	0.82	1.02	0.86	1.22	0.96	0.85	0.65	1.07	1.29	1.4	1.06	1.01	0.73	1.24	1.12
hsa-miR-135b-5p	0.94	0.94	0.95	0.93	1.03	1.22	0.81	1.08	1.17	1.02	1.07	1.08	1.26	0.68	0.79	0.73	1.51	0.82	0.95	0.78	0.78	0.66	1.12	1.09	1.06	0.87	0.77	0.87
hsa-miR-136-3p	1.01	0.99	1.21	0.88	1.4	0.77	0.69	1.11	1.01	1	0.99	0.93	0.99	1.13	0.99	0.8	0.62	0.57	0.81	0.86	0.75	1.07	1.01	0.7	1.13	0.72	0.92	1.04
hsa-miR-136-5p	1.12	0.86	1.11	0.61	0.99	0.72	1.05	0.86	0.56	0.79	0.81	0.89	0.92	0.92	1.01	0.98	0.78	0.81	1.01	1.18	0.86	0.56	0.75	0.7	0.65	0.85	1.09	1.04
hsa-miR-137	0.76	0.72	1.09	1.12	0.82	0.69	0.65	0.89	1.01	0.49	1.21	0.98	0.65	0.89	0.82	0.89	0.81	0.66	0.82	0.54	0.88	0.86	0.45	0.64	0.67	0.69	1.01	0.54
hsa-miR-138-1-3p	1.23	1.65	1.31	1.14	1.08	1.38	1.16	1.68	1.04	1.17	1.02	1.11	0.87	1.93	1.12	0.52	0.86	1.53	1.27	0.89	0.9	1.15	1.27	1.1	0.97	1.32	1.49	1.27
hsa-miR-138-2-3p	0.48	0.79	1.33	0.65	0.95	0.93	0.87	0.41	0.86	0.77	0.82	0.66	0.85	0.84	1.06	1.08	0.41	0.98	0.6	0.47	0.49	0.47	0.63	0.67	1.28	0.86	0.71	0.59
hsa-miR-138-5p	1.05	1.13	1.1	1.57	0.78	1.02	1.5	0.96	1.15	1.04	1.39	0.87	1.25	1.43	0.89	0.87	0.8	0.75	1.03	0.78	0.76	1.22	0.71	0.89	1.47	1.2	1.15	1.28
hsa-miR-139-3p	4.14	2.35	2.86	2.48	2.43	2.63	1.79	1.96	2.32	2.06	2.47	1.83	2.73	1.84	3.82	3.59	3.24	3.08	2.01	3.52	2.94	1.92	1.73	2.44	1.93	1.97	2.33	1.73
hsa-miR-139-5p	6.39	5.52	6.14	6.69	1.82	6.23	2.52	2.23	5.66	4.96	4.71	3.08	5.19	4.56	5.61	6.42	5.44	6.63	5.17	6.18	5.88	2.97	2	1.97	2.53	1.75	3.68	1.69
hsa-miR-140-3p	4.28	4.36	4.6	4.59	3.02	4.55	2.93	2.79	4.58	3.7	4.45	0.89	5.42	6.25	5.93	6.51	5.21	6.72	4.77	6.41	4.44	1.87	0.9	0.8	2.94	0.92	1.5	2.71
hsa-miR-140-5p	1.29	1.28	1.2	1.38	1.52	1.32	1.62	1.25	1.35	1.24	1.86	1.62	1.39	2.17	2.37	2.61	2.03	3.04	1.08	1.58	1.05	1.19	1.34	1.49	1.36	1.39	0.95	1.94
hsa-miR-141-3p	1.14	0.64	0.78	1.09	1.54	1.35	0.86	1.01	1.11	1.16	0.98	0.98	0.93	0.99	0.86	1.18	0.92	0.86	0.97	1.13	0.87	0.88	0.92	0.85	1	0.7	1.58	1.54
hsa-miR-141-5p	0.88	0.82	0.68	0.77	0.56	0.68	0.65	0.84	1.26	1.19	0.84	1.16	1.27	0.67	0.86	1.21	1.23	0.91	0.91	1.09	1.01	0.76	0.79	1.18	0.64	0.8	0.36	0.45
hsa-miR-142-3p	0.84	1.05	0.76	0.66	0.66	0.61	1.13	0.73	0.44	0.74	0.63	0.8	0.61	0.74	0.62	0.73	0.78	0.75	1.14	1.01	0.74	0.9	0.73	0.57	0.91	0.9	1.76	0.68
hsa-miR-142-5p	1.18	1.13	0.9	1.08	1.47	1.24	1.43	1.98	1.54	1.54	1.23	1.22	1.39	1.37	1.23	1.22	0.85	1.32	1.01	1.38	1.4	1.72	1.56	1.61	1.34	1.37	1.54	1.53
hsa-miR-143-3p	-0.45	-0.37	-0.2	1.09	-0.16	2.61	-0.3	0.15	-1.34	-0.32	0.18	-0.25	3.46	4.35	3.99	5.42	4.36	4.87	1.62	1.43	1.97	0.33	-1.42	-0.2	0.03	-1.2	-1	-1.15
hsa-miR-143-5p	0.93	1.23	0.7	1.12	0.89	1.3	0.9	1.07	0.93	1	0.99	0.91	1	1.92	0.96	0.96	1.03	0.69	0.69	1.38	1.18	1.32	0.55	1.19	1.1	0.77	1.03	0.76
hsa-miR-144-3p	0.67	0.74	1.05	0.82	0.7	0.85	0.85	1.15	1.16	0.75	1.22	0.59	0.68	0.68	0.59	0.45	1.23	0.88	0.67	0.84	0.84	0.82	0.78	1	1.14	0.77	1.18	1.09
hsa-miR-144-5p	1.21	1.29	0.83	1.2	0.63	1.08	1.45	0.76	0.81	1.09	1.14	0.88	1.27	0.98	0.83	0.96	0.86	1.01	1.52	1.06	1.25	0.57	0.94	1.03	0.83	0.9	0.89	1.11
hsa-miR-145-3p	1.43	1.1	0.76	0.93	1.1	0.94	0.81	0.79	1.16	1.03	0.89	0.8	1.01	0.59	0.71	0.99	0.82	1.15	0.92	0.84	0.68	0.81	0.9	1.05	0.88	1.1	1.06	0.92
hsa-miR-145-5p	2.91	0.52	0.43	0.88	0.31	2.17	0.36	0.23	0.33	0.16	0.81	0.58	3.16	4.58	4.85	4.98	4.38	4.91	1.66	3.74	2.3	0.32	-0.74	0.33	0.71	-0.74	-0.14	-0.04
hsa-miR-1468-3p	0.87	0.66	0.76	1.03	0.7	0.6	1.13	0.91	0.79	1.17	0.9	1.15	0.71	0.7	1.12	0.89	1.2	0.81	0.86	0.73	0.86	0.59	0.96	1.08	0.86	0.92	1	0.89
hsa-miR-1468-5p	1.2	0.93	1.06	1.28	1.18	1.54	1.49	1.16	1.18	0.92	1.36	1.43	0.66	0.95	0.92	1.14	0.94	0.96	0.95	1.08	1.11	1.02	1.34	1.2	1.3	2.04	1.29	1.16
hsa-miR-1469	1.88	1.89	1.74	2.41	2.08	1.18	-1.28	2.07	1.96	1.29	1.48	2.1	3.42	3.2	2.96	3.39	2.94	3.45	3.59	2.64	1.73	2.03	2.03	0.63	2.47	2.42	1.88	-0.74
hsa-miR-146a-3p	0.6	0.8	0.98	0.9	1.14	0.59	0.54	0.96	0.66	1.05	0.7	0.83	0.65	0.92	0.66	0.67	0.85	0.76	0.77	0.67	1.03	0.43	0.79	1.23	0.72	0.79	0.67	0.96
hsa-miR-146a-5p	10.76	10.06	11.37	11.24	10.02	12.3	10.23	7.44	10.81	10.61	11.13	6.74	9.93	10.22	10.21	9.58	9.52	10.88	9.41	10.49	11.47	9.55	4.76	4.72	9.41	9.06	9.65	8.76
hsa-miR-146b-3p	0.46	0.91	0.93	0.43	0.68	0.87	0.7	1.05	0.68	0.78	0.57	0.77	0.54	0.63	1.32	0.37	0.8	1.05	0.58	0.97	0.5	1.01	0.54	0.61	0.36	1.07	0.84	0.96
hsa-miR-146b-5p	1.52	0.93	1.04	1.7	0.48	2.72	0.53	0.25	1.43	0.39	0.99	1.39	2.1	4.28	3.93	3.78	2.84	5.19	2.4	4.57	2.42	0.95	0.97	0.76	1.03	0.85	1.2	1.08
hsa-miR-1470	1.25	1.49	1.05	0.98	1.55	0.84	1.87	1.19	1.16	0.96	1.41	1.27	0.96	1.32	0.8	1.23	1.29	0.93	1.12	1.07	1.12	0.92	0.93	0.97	1.04	0.84	1.17	1.02
hsa-miR-1471	0.84	0.81	0.84	0.76	0.53	1.03	0.81	0.8	1.12	0.79	0.65	0.91	0.33	0.89	0.72	0.89	0.85	0.99	0.75	0.86	0.71	0.92	0.86	1.27	0.55	1.7	0.36	0.7
hsa-miR-147a	0.55	0.34	0.23	0.67	0.25	0.89	0.52	0.48	0.84	0.62	0.61	0.48	0.79	0.96	1.35	1.03	0.97	0.93	1.12	0.87	0.43	0.59	0.36	0.63	0.34	0.05	0.66	0.8
hsa-miR-147b	0.93	1.22	0.75	1.2	0.84	1.19	1.17	0.88	1.38	1.05	1.49	1.19	0.95	1.1	1.17	1	1.4	0.78	0.94	1.29	1.15	1.09	0.93	1.71	1.43	1.33	1.05	0.65
hsa-miR-148a-3p	1.1	0.7	0.49	0.8	0.5	1.61	0.48	1.04	0.73	0.99	0.94	0.93	0.92	3.41	0.9	1.19	0.86	2.82	0.89	0.97	1.09	0.73	0.61	0.64	0.63	1.17	1.13	0.69
hsa-miR-148a-5p	1.17	1.1	1.05	1.5	0.71	1.1	0.86	1.13	1.13	1.32	1.18	1.09	1.11	0.85	1.03	0.56	1.19	1.29	1.16	0.96	0.86	1.01	1.33	1.38	1.32	1.04	1.33	1.98
hsa-miR-148b-3p	0.41	0.65	0.28	0.43	0.89	2.36	0.44	-0.08	0.45	0.49	0.85	0.06	0.94	3.88	2.67	2.96	2.17	3.75	0.88	2.71	0.92	0.71	0.18	0.23	0.01	0.14	-0.01	0.55
hsa-miR-148b-5p	-0.1	0.33	0.18	0.26	0.41	-0.22	0.27	-0.01	-0.03	0.53	0.51	0.24	0.26	0.4	0.7	0.49	0.55	0.26	0.42	0.45	0.23	0.24	-0.04	0.24	0.48	0.5	-0.04	0.4
hsa-miR-149-3p	4	3.26	3.8	2.34	1.65	3.69	1.14	4.89	3.59	1.48	3.97	2.57	4.3	4.43	4.77	3.88	3.85	5.5	4.05	4.18	3.97	3.88	2.16	2.56	4.74	3.29	3.52	3.74
hsa-miR-149-5p	1.01	1.42	1.29	0.87	1.46	0.88	1.24	0.96	1.39	1.15	1.23	0.96	0.78	1.31	1.04	0.76	0.76	1.05	1.09	1.08	1.26	1.32	1.05	1.37	1.35	1.07	0.8	1.48
hsa-miR-150-3p	0.08	0.24	0.39	0.4	0.26	0.51	0.59	0.03	0.62	0.63	0.63	0.38	1.33	1.05	0.88	0.61	0.47	1.88	0.83	0.45	0.85	0.48	0.09	0.08	0.18	0.25	0.13	0.53
hsa-miR-150-5p	7.07	6.85	5.92	6.69	5.34	6.16	6.93	8.42	5.51	5.93	5.68	6.59	6.19	5.96	5.81	5.74	5.49	9.55	4.43	8.77	8.57	4.08	5.59	3.78	3.98	6.04	5.28	7.46
hsa-miR-151a-3p	9.69	8.22	9.36	9.75	7.71	10.28	8.21	3.53	8.92	8.17	9.33	3.13	8.74	9.27	8.89	8.92	8.49	10.08	9.38	9.92	9.28	7.55	2.56	2.72	7.53	6.98	7.15	7.02
hsa-miR-151a-5p	11.38	9.96	11.77	11.73	10	12.07	10.34	7.81	11.67	10.94	12.11	6.26	9.83	10.34	10.21	10.08	10.14	11.17	10.04	10.95	11.44	9.55	4.55	4.23	9.06	9.25	9.52	9.28
hsa-miR-151b	4.3	4.29	4.15	6.1	1.57	6.01	2.26	1.24	4.41	4.17	5.55	0.97	5.34	5.81	6.1	6.2	6.08	6.86	5.12	6.46	5.27	1.49	0.56	1.13	1.36	1.22	0.93	1.49
hsa-miR-152-3p	3.33	1.73	3.97	4.38	1.08	4.81	0.93	0.07	3.06	0.86	3.34	0.47	4.26	5.86	5.07	5.42	4.7	5.86	3.76	4.77	4.06	1.22	-0.44	0.08	0.69	0.39	0.23	0.52
hsa-miR-152-5p	0.78	1.25	1.15	0.98	1.19	1.14	0.61	1	1.13	1.06	0.87	0.77	1.03	1.09	0.95	1.14	0.59	1.02	1.03	0.68	0.91	1.36	0.82	0.92	0.71	0.63	0.82	0.91
hsa-miR-153-3p	0.25	0.28	0.55	0.48	0.2	0.8	0.31	0	0.3	0.27	0.15	0.39	0.55	0.78	0.62	0.88	0.46	0.73	0.59	0.73	0.47	0.04	0	-0.23	0.17	0.17	0.33	-0.01
hsa-miR-153-5p	0.5	0.75	0.88	0.5	0.48	0.58	0.76	0.58	0.53	0.6	0.81	0.65	0.54	0.74	0.78	0.96	0.59	0.98	0.84	0.74	0.55	1.04	0.76	0.29	0.71	0.76	0.64	1.02
hsa-miR-1537-3p	0.72	0.61	0.84	0.83	0.23	0.19	0.57	0.76	0.27	0.4	0.4	0.54	1.13	0.73	0.95	0.6	0.83	0.62	0.98	0.81	0.29	0.6	0.87	0.55	0.28	0.72	0.59	0.38
hsa-miR-1537-5p	1.13	1.18	1.22	1.6	1.18	1.17	1.19	1.07	1.36	1.29	0.98	1.17	1.05	0.83	1.11	0.89	1.19	1.2	1.21	0.68	1.26	1.28	1.32	1.48	1.3	1.37	0.94	1.29
hsa-miR-1538	0.98	0.85	0.7	0.75	0.52	1.05	0.85	1.12	0.82	0.72	0.9	1.35	1.25	0.92	0.59	0.89	1.24	1.08	0.98	0.59	0.8	0.84	1.39	1.02	1.39	0.92	1	0.88
hsa-miR-1539	0.62	0.63	0.62	0.96	0.61	1.05	0.98	0.7	0.3	0.52	0.55	0.93	0.85	0.86	0.78	0.53	0.67	0.64	0.66	1.07	0.71	0.8	1.25	0.55	0.86	0.78	0.99	0.97
hsa-miR-154-3p	0.51	0.8	0.49	0.8	0.94	0.66	0.63	0.84	0.81	0.42	0.8	1.01	0.67	0.69	0.87	0.91	0.84	0.86	0.71	0.73	0.47	0.56	1.1	0.63	0.98	0.82	0.73	0.32
hsa-miR-154-5p	0.78	0.4	0.62	0.69	1.08	0.66	0.71	0.8	0.7	0.47	1.51	0.51	0.98	2.7	1.75	1.18	1	2.84	0.69	0.92	0.62	0.83	0.86	0.62	0.76	1.2	0.56	0.99
hsa-miR-155-3p	1.37	1.69	1.52	1.7	1.45	1.52	1.94	2.33	1.4	1.74	1.48	1.51	1.08	1.35	1.1	1.11	1.47	0.98	1.08	0.83	1.34	1.39	1.87	1.77	1.57	1.5	1.65	1.39
hsa-miR-155-5p	0.8	1.03	0.82	0.65	0.74	0.72	0.72	0.94	1.1	1.02	1.06	0.27	1	1.11	1.77	1.62	0.91	1.48	0.85	1.53	0.46	0.55	0.38	0.18	0.8	0.32	0.82	0.52
hsa-miR-1587	1.29	2.19	2.05	1	1.22	1.57	0.64	1.24	1.37	1.4	0.98	1.55	1.79	1.83	1.52	1.14	1.1	2.28	1.26	1.71	1.31	1.34	1.41	1.79	1.3	1.21	1.36	1.32
hsa-miR-15a-3p	0.84	1.27	1.28	1.03	0.64	1.11	0.91	0.55	0.75	0.81	0.59	0.71	0.65	0.62	1.17	1.21	0.63	0.88	1.32	1.1	0.69	1	1.36	0.72	0.64	0.5	0.85	1.01
hsa-miR-15a-5p	-0.04	-0.32	-0.82	-0.31	-0.72	2.6	-0.22	-0.7	-0.44	-0.51	0.5	-0.19	1.66	4.23	3.5	3.87	2.35	4.18	0.93	3.57	-0.14	-0.63	-0.47	-0.76	-0.64	-0.64	-0.17	-0.43
hsa-miR-15b-3p	1.16	1.43	1.23	1.2	1.59	1.36	1.56	1.23	1.32	1.43	1.37	1.35	1.49	0.63	0.6	1.08	0.88	0.75	0.83	1.15	1.47	1.49	1.28	1.55	1.49	1.27	1.2	1.69
hsa-miR-15b-5p	8.84	7.75	9.6	10.33	8.46	10.24	8.88	5.35	8.56	9.09	10.02	6.61	8.35	8.75	8.71	8.76	9.22	9.87	7.79	9.68	9.43	5.6	3.03	3.39	4.35	7.78	6.76	7.22
hsa-miR-16-1-3p	1.26	0.9	0.69	1.11	0.72	0.85	1.23	1.34	0.79	1.07	0.88	1.39	0.85	1.37	0.68	1.51	0.99	0.84	0.73	1	0.97	1.33	1.22	1.7	0.56	1.67	1.04	0.73
hsa-miR-16-2-3p	4.18	4.16	5.19	3.13	2.55	2.72	4.14	4.08	3.72	3.66	2.98	4.17	1.85	2.25	2.8	1.63	2.19	1.99	2.37	2.16	3.17	3.99	3.77	4.71	3.07	3.3	5.73	2.87
hsa-miR-16-5p	11.59	10.68	12.62	11.99	10.3	12.73	12.54	11.11	12.15	12.54	12.75	10.33	10.7	11.24	10.86	10.86	11.09	12.75	10.2	11.58	12.46	10.67	6.7	4.47	9.84	11.22	11	11.57
hsa-miR-17-3p	0.8	0.89	0.47	0.61	1	0.77	0.74	0.8	0.8	0.81	0.65	1.13	0.46	1.35	1	1.89	0.98	1.55	0.75	0.72	0.58	0.76	0.52	0.66	0.78	0.46	1.05	0.74
hsa-miR-17-5p	11.15	9.45	11.27	10.99	9.32	11.44	9.96	6.81	10.49	10.11	11.45	7.28	10.01	10.44	10	10.52	9.81	11.55	10.29	10.42	11.04	9.28	4.3	3.49	7.87	8.71	9.69	8.63
hsa-miR-181a-2-3p	1.11	1.02	0.96	1.23	1.1	1.51	0.66	1.07	1.14	1.43	0.8	1.55	1.42	2.75	1.14	1.53	0.92	2.03	1.19	0.96	1.17	1.13	0.96	1.1	0.95	0.96	0.94	1.21
hsa-miR-181a-3p	0.62	0.99	0.99	1.13	1.07	1.15	0.62	1.12	1.12	1.05	1.22	1.19	0.97	0.97	0.81	0.99	0.79	0.63	0.89	0.71	0.78	1.08	0.96	0.91	0.88	0.51	1.19	1.02
hsa-miR-181a-5p	6.38	5.23	6.24	6.36	2.08	6.56	2.67	1.74	5.82	5.35	7.19	2.05	5.28	6.91	6.85	6.78	5.57	8.02	6.47	7.45	6.25	2.37	1.41	1.91	2.22	1.64	2.35	4.71
hsa-miR-181b-3p	0.73	0.73	0.63	1.33	0.78	0.92	0.9	0.73	0.91	0.63	0.73	1.19	0.74	0.78	0.74	0.99	0.72	0.6	0.54	0.68	0.77	1.07	1.07	0.73	0.72	0.79	0.72	0.44
hsa-miR-181b-5p	3.99	2.33	2.96	2.57	1.49	2.89	1.37	1.68	2.05	1.86	3.9	1.33	4.21	3.78	4.9	4.35	4.03	5.09	4.42	4.73	3.71	1.8	1.48	1.11	1.84	2.22	2.09	1.83
hsa-miR-181c-3p	0.25	0.3	0.15	0.41	0.51	0.14	0.04	0.31	0.37	0.61	0.42	-0.01	0.4	0.9	0.63	1.07	0.6	0.61	0.7	0.8	0.5	0.44	0.15	0.29	0.44	0.22	0.38	0.06
hsa-miR-181c-5p	1	1.2	1.34	1.5	1.45	1.8	1.41	1.51	1.42	1.6	1.41	1.62	1.1	1.28	1.69	2.14	1.63	1.91	0.91	1.28	1.04	1.21	1.49	1.48	1.33	1.49	1.47	1.47
hsa-miR-181d-3p	0.64	0.34	1	0.73	0.46	1.23	0.67	0.86	1.22	0.8	0.79	1.11	1.13	1.29	0.67	0.59	0.65	0.7	0.86	0.85	0.89	0.46	0.85	0.67	1.27	0.86	0.43	1.05
hsa-miR-181d-5p	0.58	0.47	0.88	1.11	0.19	0.71	0.26	0.44	0.3	0.92	0.81	0.66	1.43	2.23	2.69	2.94	1.33	2.57	1.51	2.01	1.01	1.16	0.14	0.63	0.58	1.26	0.66	0.75
hsa-miR-182-3p	1.2	1.28	1.33	1.07	1.2	1.51	1.58	1.12	1.35	1.33	1.49	1.08	0.83	1.16	1.23	1.22	1.57	1.48	0.98	1.17	1.23	1.13	1.04	1.08	1.35	1.27	1.41	1.12
hsa-miR-182-5p	1.35	0.79	1.01	1.71	1.43	1.6	1.13	1.09	1.52	1.41	2.06	1.21	1.66	2.89	3.19	3.5	3.78	3.83	1.64	2.43	0.99	1.41	1.3	0.96	0.71	0.83	1.24	1.12
hsa-miR-1825	2.04	2.03	1.28	1.65	1.46	2	1.88	2.03	1.55	1.98	1.98	2.13	1.42	1.81	2.19	2.48	1.96	1.96	1.6	1.4	1.56	1.91	2.06	2.33	1.38	1.73	1.13	2.11
hsa-miR-1827	0.71	0.9	0.89	1.14	1.25	0.51	1.21	0.94	0.89	1.14	0.8	0.82	0.93	1.25	1.13	0.96	1.12	1.24	0.93	1.3	1.01	1.1	1	0.96	0.82	0.83	0.9	1.34
hsa-miR-183-3p	0.76	0.94	1.14	1.3	0.99	0.83	0.93	0.79	0.8	1.06	0.41	0.7	0.68	0.77	0.98	0.98	0.94	0.93	0.64	0.58	0.74	0.69	1.01	1.16	1.06	0.72	0.84	0.83
hsa-miR-183-5p	0.36	0.37	0.33	0.42	0.06	0.67	0.18	0.61	0.64	0.81	0.27	0.46	1.03	0.73	1.49	0.55	0.69	1.38	0.82	0.67	0.56	0.39	0.12	0.47	0.49	0.6	0.44	0.44
hsa-miR-184	0.88	1.01	0.61	0.66	0.77	0.85	0.64	0.66	0.89	0.85	0.94	0.64	0.93	0.75	0.8	0.44	0.85	1.07	0.86	0.95	0.76	1.37	0.87	0.83	0.98	1.04	0.92	1.03
hsa-miR-185-3p	1.05	0.62	0.4	0.68	1.64	0.44	0.15	0.24	0.65	0.44	0.7	0.66	1.39	2.54	1.29	1.14	1.11	2.65	0.62	1.28	1	0.8	0.81	1.4	0.78	0.91	0.55	0.63
hsa-miR-185-5p	10.5	9.39	10.91	10.53	9.07	11.04	9.21	8.1	10.65	9.63	10.89	8.05	9.78	10.79	9.83	10.1	9.86	11.23	9.66	10.86	10.7	9.31	7.02	3.86	9.83	8.3	8.74	8.89
hsa-miR-186-3p	1.13	1.63	1.21	1.42	1.1	1.78	1.59	1.76	1.09	1.08	1.41	1.75	1.29	0.77	1.32	0.81	0.74	1.08	1.56	0.89	1.8	1.06	1.69	1.19	1.31	1.36	1.32	1.27
hsa-miR-186-5p	0.73	1.17	0.22	0.63	1.47	1.17	0.72	0.87	0.93	0.46	0.85	0.62	0.86	0.68	0.85	0.7	0.87	1.06	0.59	1.16	0.8	0.61	1.01	0.69	1.05	0.48	0.71	0.63
hsa-miR-187-3p	0.98	0.56	0.41	1.03	1.15	0.57	0.75	0.9	0.69	1.05	0.91	0.82	0.68	0.92	0.94	0.75	0.89	1.3	0.71	0.66	1.03	0.91	1.05	0.78	0.98	1.07	1.03	0.94
hsa-miR-187-5p	0.95	0.87	1.15	0.69	0.76	1	0.55	1.08	0.98	1.47	0.91	0.78	0.54	1.28	0.93	1.32	0.7	1.24	0.78	0.58	1.3	0.91	0.54	0.79	0.94	0.54	0.89	0.89
hsa-miR-188-3p	0	0.6	0.42	0.44	0.09	0.17	0.22	0.1	0.08	-0.15	0.19	0.52	0.53	0.65	0.88	0.75	0.35	1.3	0.61	0.87	0.44	0.18	0.54	0.21	0.43	0.19	0.29	0.33
hsa-miR-188-5p	1.09	1.3	1.24	1.16	1.17	1.26	0.97	1.04	1.08	1.11	1.03	0.73	0.72	1.21	0.88	0.85	0.86	0.93	1.25	0.83	0.92	0.86	1.12	0.96	1.32	1.26	1.27	0.72
hsa-miR-18a-3p	0.92	1.17	1.09	1.26	0.97	1.06	1.36	1.01	1.21	1.42	1.64	1.48	0.73	1	1.47	0.72	1.09	1.41	0.88	1.09	1.05	1.2	1.25	1.29	1.04	1.43	1.09	1.74
hsa-miR-18a-5p	5.71	5.02	6.25	6.26	4.3	6.04	4.9	1.08	5.41	4.91	6.12	1.56	6.38	7.23	6.91	7.53	6.85	8.02	6.41	7.77	5.88	1.9	0.05	0.91	1.61	0.77	3.19	3.54
hsa-miR-18b-3p	1.44	1.54	1.82	1.42	1.26	1.31	2.01	1.76	1.6	1.09	1.51	1.08	1.22	0.92	1.57	1.05	1.2	1.06	1.15	1.29	1.43	1.28	1.05	1.56	1.19	1.41	1.43	1.36
hsa-miR-18b-5p	1.6	0.95	1.7	2	1.33	2.15	0.8	0.84	1.06	1.2	1.73	1.2	2.17	3.74	3.65	4.24	3.72	4.35	1.1	2.94	1.11	0.97	0.94	0.92	1.02	1.08	0.64	0.98
hsa-miR-1908-3p	0.92	1.59	0.98	0.95	1.43	1.32	1.27	1.5	0.97	1.22	1.45	1.17	0.96	1.04	0.63	0.95	1.35	0.93	0.76	0.93	1.25	1.13	1.25	1.09	1.18	1.18	1.07	0.64
hsa-miR-1908-5p	4.05	3.44	3.73	4.54	3.32	3.82	1.06	3.68	4.01	4.04	3.68	3.41	5.02	4.93	5.14	4.54	4.45	4.61	5.2	4.18	3.46	3.46	3.09	1.22	4.05	3.69	3.34	1.6
hsa-miR-1909-3p	1.03	0.87	0.54	0.74	0.57	0.74	0.32	0.92	0.93	0.47	0.51	0.65	0.98	2.11	0.6	0.87	0.99	3.25	0.72	1.53	0.51	0.38	0.8	0	1.06	1.06	1.33	1.04
hsa-miR-1909-5p	1.63	0.96	0.81	0.44	1.09	1.1	0.72	0.72	0.56	0.58	1.16	0.45	1.24	1.68	1	0.94	1.09	0.97	1.12	0.96	1.11	1.56	0.77	0.83	0.95	1.26	0.45	0.8
hsa-miR-190a-3p	0.83	0.91	0.44	0.71	0.54	0.78	0.68	0.99	0.68	0.53	0.47	0.72	0.81	0.99	0.82	1.01	0.78	1.24	1.14	0.91	0.67	0.89	1.09	1.13	0.38	0.75	0.85	0.83
hsa-miR-190a-5p	1.19	0.74	0.89	1.33	1.25	1.21	1.21	0.81	1.02	0.78	1.03	1.25	0.67	1.2	0.81	0.98	0.96	0.57	0.53	0.67	1.12	0.96	1.02	1.23	1	0.92	0.83	0.88
hsa-miR-190b	0.86	1.01	1.03	0.78	0.75	1.06	1.2	0.81	0.5	0.95	0.78	0.9	0.83	0.53	0.68	1.29	1.06	1	0.73	0.87	1.01	0.73	0.84	0.8	0.59	1.14	0.6	0.78
hsa-miR-191-3p	1.19	1.5	1.35	1.33	1.98	1.42	1.59	1.76	1.34	1.75	1.11	1.48	0.97	1.29	1.69	0.98	1.08	1.09	1.2	1.19	1.42	1.08	1.25	1.34	0.77	1.43	1.51	1
hsa-miR-191-5p	12.84	11.22	13.1	12.82	11.65	13.03	12.11	8.66	12.38	12.47	13.17	8.85	11.03	11.99	11.43	11.79	10.7	13.52	11.29	11.99	12.46	10.94	7.31	4.34	10.78	10.4	11.89	10.68
hsa-miR-1910-3p	0.98	1.25	1.08	1.06	1.09	0.88	1.28	1.18	0.88	1.3	1.34	0.99	0.82	0.99	0.94	1.07	0.66	0.97	0.99	0.88	1.58	0.8	1.31	1.46	1.12	1	0.95	0.9
hsa-miR-1910-5p	1.05	1.84	1.23	0.92	1.87	0.81	1.45	1.16	0.93	0.97	1.02	1.72	1.44	0.87	0.62	0.56	1.19	1.15	1.09	1.23	0.99	1.1	1.68	1.41	1.17	1.43	1.7	0.83
hsa-miR-1911-3p	0.8	0.67	0.86	1.13	0.76	0.85	0.84	1.4	1.01	0.72	0.97	1.29	0.63	1.15	0.97	0.79	0.72	1.16	0.82	0.83	1.63	0.99	1.06	1.37	1.4	1.06	1.37	1
hsa-miR-1911-5p	0.63	0.89	1.01	0.76	0.88	0.43	0.88	1.1	0.56	0.71	1.01	0.77	0.96	1.17	0.76	1	1	0.89	0.64	0.85	0.26	0.72	0.62	0.55	0.78	0.91	0.9	0.92
hsa-miR-1912	-0.56	-0.11	0.23	-0.31	-0.16	-0.32	0.13	0.26	-0.2	-0.08	-0.31	-0.45	0.45	0.36	0.47	1.25	0.28	0.34	0.54	0.54	-0.44	-0.22	-0.49	-0.09	-0.13	0.44	-0.18	-0.26
hsa-miR-1913	0.47	0.7	0.25	0.31	0.33	0.32	0.32	0.76	0.43	0.31	0.53	0.72	0.84	0.71	1.39	1.04	0.78	1.51	1.3	0.6	0.64	0.77	0.83	0.19	0.06	0.53	0.21	0.13
hsa-miR-1914-3p	1.39	1.13	1.22	1.64	1.25	1.43	1.24	1.34	1.19	1.05	1.35	1.29	0.98	0.82	0.99	0.79	0.96	0.75	1.09	0.89	1.5	0.96	1.31	1.63	1.49	1.66	1.16	1.42
hsa-miR-1914-5p	1.23	1.5	1.38	1.33	1.49	1.12	1.22	1.91	1.55	1.15	1.54	1.34	1.16	1.14	0.93	1.16	0.7	0.8	1.29	0.8	0.87	1.13	1.3	1.24	1.16	1.27	1.32	1.38
hsa-miR-1915-3p	5.28	5.46	6.14	5.54	5.85	5.5	2.53	6.09	5.34	5.33	3.61	4.19	4.82	4.92	4.84	4.69	4.77	4.66	5.88	4.53	4.97	4.76	5.42	4.35	6.15	5.1	5.15	4.35
hsa-miR-1915-5p	0.99	0.71	0.78	1.17	0.44	0.83	0.4	0.32	0.77	0.69	0.9	0.67	1.58	0.99	0.93	0.85	1.15	1.18	1.09	1.12	0.65	1.03	0.92	0.67	0.57	0.66	0.55	0.84
hsa-miR-192-3p	0.45	0.61	0.2	0.51	0.58	0.34	0.47	0.51	0.5	0.79	0.69	0.67	0.54	0.29	0.57	0.68	0.71	0.75	0.53	0.48	0.43	0.25	0.38	0.5	0.7	0.69	0.68	0.43
hsa-miR-192-5p	1.02	1.34	1.37	1.47	1.07	1.8	1.25	0.95	1.1	1.23	1.04	1.17	1.51	2.77	2.71	1.45	1.17	3.11	0.91	1.74	1.92	1.43	0.75	1.3	1.04	1.54	0.97	0.76
hsa-miR-193a-3p	0.33	0.65	1.03	0.85	0.71	0.14	0.41	0.28	0.68	0.55	0.76	0.81	0.68	0.77	0.43	0.64	0.75	0.63	0.43	0.32	0.5	1.07	0.54	0.42	0.58	0.55	0.23	0.5
hsa-miR-193a-5p	1.86	1.5	1.77	1.25	1.1	0.55	0.21	1.01	1.1	1.17	0.7	0.33	0.73	1.49	2.05	1.78	0.68	1.39	1.61	0.91	0.22	1.22	1.57	0.09	1.94	1.4	0.05	1.07
hsa-miR-193b-3p	0.49	1.15	1.32	0.76	1.51	2.15	1.36	1.36	1.75	1.62	0.93	2.5	1.01	1.03	0.93	0.88	0.99	1.05	1.04	0.84	1.29	1.35	1.16	1.1	1.04	1.4	1.68	1.18
hsa-miR-193b-5p	0.8	0.76	0.59	0.81	0.45	0.54	0.86	0.93	0.95	0.77	0.38	0.74	0.62	0.73	0.91	0.8	0.86	1.53	0.97	0.69	0.97	0.38	0.85	0.73	1.33	0.71	1.11	0.6
hsa-miR-194-3p	1.29	1.05	0.92	1.31	0.99	0.88	0.95	1.17	1.18	1.45	1.35	1	0.7	1.17	1.09	1.06	0.85	1.12	1.27	0.79	1.1	0.63	1.04	1	1.25	0.89	1.16	1.38
hsa-miR-194-5p	0.38	0.67	-0.12	0.03	-0.04	0.38	0.19	0.53	0.21	0.28	0.02	0.22	1.03	2.07	1.31	1.82	1.77	3.11	0.89	1.91	0.42	0.21	0.08	-0.05	0.19	0.49	0.09	0.31
hsa-miR-195-3p	1.87	1.89	2.04	2.02	1.91	1.75	1.71	1.61	1.16	1.07	1.34	1.3	1.47	1.22	0.96	1.73	1.46	1.12	1.79	0.95	1.61	1.6	1.43	1.7	1.39	1.57	2.1	1.34
hsa-miR-195-5p	0.41	0.18	0.03	0.29	0.1	0.41	0.4	-0.13	-0.19	0.14	0.07	0.14	1.28	1.48	2.13	1.44	2.63	2.64	0.88	2.02	0.56	0.06	0.37	-0.09	-0.19	-0.06	-0.13	0.04
hsa-miR-196a-3p	0.42	0.24	0.23	0.38	0.11	0.11	0.16	0.5	0.55	0.52	0.88	0.46	0.77	0.92	0.43	0.54	0.69	0.91	0.68	0.82	0.39	0.41	0.36	0.37	1.19	0.58	0.4	1.29
hsa-miR-196a-5p	0.86	1.44	1.89	1.28	1.29	1.1	1.48	1.47	1.14	1.55	1.74	1.36	1.08	1.12	0.88	0.92	1.04	1.03	1.46	0.86	1.65	1.2	1.4	1.23	1.82	1.58	1.72	1.28
hsa-miR-196b-3p	0.78	0.91	0.47	0.58	0.65	0.75	0.45	0.48	0.86	0.54	0.81	0.57	0.67	0.5	0.58	1.08	0.85	0.79	0.8	0.88	0.69	0.94	0.87	0.32	1.25	0.72	0.41	0.4
hsa-miR-196b-5p	1.18	1.89	1.32	1.46	1.38	1.72	1.95	1.34	1.61	1.9	1.62	1.44	0.97	1.21	0.83	1.41	1.17	1.28	0.69	1.31	1.22	1.54	1.31	1.66	1.54	1.37	1.76	1.47
hsa-miR-197-3p	4.56	1.26	2.98	4.12	3.17	4.05	3.25	0.85	2.21	3.06	3.33	0.56	4.62	4.26	4.42	5.36	4.45	3.68	5.04	1.88	3.63	2.17	-0.4	-0.34	0.69	1.31	2.94	0.33
hsa-miR-197-5p	0.72	0.65	0.59	0.64	1.02	0.4	0.19	1	0.54	0.08	-0.03	0.41	0.77	1.54	0.79	1.27	0.44	1.83	0.8	0.77	0.69	0.71	0.63	0.5	0.18	0.8	0.11	0.6
hsa-miR-1972	0.52	0.28	0.2	0.45	0.28	0.26	0.58	0.07	0.2	-0.01	0.17	0.25	0.9	0.89	0.5	0.74	0.55	0.57	0.78	0.41	0.15	0.06	0.44	0.15	0.41	0.2	0.22	-0.17
hsa-miR-1973	0.74	0.9	0.91	2.87	0.27	3.2	1.28	1.02	2.16	0.69	1.11	0.32	1.32	1.96	3.89	3.59	4.25	3.55	0.77	3.98	0.91	1.46	0.16	0.59	0.87	1.57	0.54	0.57
hsa-miR-1976	1.56	1.15	1.98	1.29	1.4	0.75	1.09	1.06	1.11	0.48	1.11	0.99	1.24	0.74	0.98	0.85	0.98	0.74	0.93	0.75	0.98	1.04	1.07	0.88	0.88	0.81	1.06	0.96
hsa-miR-198	0.87	0.94	1.37	1.32	1.1	0.71	0.99	1.01	1.22	0.96	0.98	1.03	1.15	1.03	0.71	0.86	1.04	1.27	0.86	1.23	1.06	0.89	0.74	0.9	0.85	1.02	1.33	1.06
hsa-miR-199a-3p	3.45	-0.36	2.37	4.04	0.06	3.71	2.14	-1.43	1.91	2.84	3.37	-0.74	6.11	6.59	6.37	7.22	6.13	7.48	5.59	7.42	3.97	-1.69	-3.12	-2.39	-1.73	1.11	1.1	-0.75
hsa-miR-199a-5p	1.37	1.53	2.07	1.81	1.27	1.87	0.97	1.41	1.93	1.77	2.99	1.32	3.79	4.74	4.1	5.05	4	5.47	3.22	4.21	2.5	1.22	0.77	0.93	1.59	0.84	0.95	1.64
hsa-miR-199b-3p	3.45	-0.36	2.37	4.04	0.06	3.71	2.14	-1.43	1.91	2.84	3.37	-0.74	6.11	6.59	6.37	7.22	6.13	7.48	5.59	7.42	3.97	-1.69	-3.12	-2.39	-1.73	1.11	1.1	-0.75
hsa-miR-199b-5p	1.26	1.26	1.36	1.9	1.81	0.93	1.34	1.43	1.8	1.45	1.33	1.53	0.87	1.04	0.93	1.19	1.28	1.21	0.59	1.09	1.21	1.22	1.27	2.16	1.07	1.27	1.34	1.73
hsa-miR-19a-3p	0.38	0.35	1.05	1.23	0.68	2.39	0.79	0.87	1.58	0.75	1.39	0.99	1.28	3.6	2.41	2.4	2.52	3.23	0.79	2.87	1.22	0.33	0.3	0.45	1.02	0.78	0.66	0.85
hsa-miR-19a-5p	0.91	0.54	0.16	0.46	1.03	0.58	1.15	0.55	0.69	0.27	0.89	1.12	1.15	0.79	0.49	0.8	0.49	0.51	0.51	0.89	0.52	0.22	0.71	0.38	0.67	0.27	0.46	0.92
hsa-miR-19b-1-5p	1.86	1.14	1.39	1.4	1.38	1.2	1.34	1.42	1.37	1.09	1.33	1.11	1.35	0.97	0.99	1.13	0.93	0.83	0.99	0.8	1.31	1.43	1.26	1.57	1.45	1.3	1.55	1.17
hsa-miR-19b-2-5p	0.94	1.34	1.14	1.54	0.96	1.71	1.33	1.23	1.42	1.04	1.12	1	0.92	0.65	1.02	0.43	1.07	0.58	0.69	0.84	0.79	1.02	0.8	0.91	0.89	0.91	0.89	1.2
hsa-miR-19b-3p	6.17	5.85	6.72	7.08	4.58	6.97	5.73	3.86	6.31	6.4	6.58	3.42	6.81	8.02	7.2	7.56	7.18	8.32	6.13	8.02	6.23	6.02	4.21	1.73	6.64	2.82	5.3	6.06
hsa-miR-200a-3p	1.14	0.95	1.03	1.84	1.21	1.2	1.3	1.24	1.35	1.12	1.35	1.69	1.02	1.3	1.14	1.02	1.01	1.09	1.16	1.15	1.2	0.92	1.27	0.82	0.94	1.23	1.57	0.95
hsa-miR-200a-5p	1.6	1	1.23	1.09	0.7	1.01	0.87	1.19	1.38	1.32	1.17	1.56	1.29	0.81	0.79	1.15	0.81	1.04	1.02	1.02	1.3	1.16	1.36	1.38	1.57	1.26	1.24	1.43
hsa-miR-200b-3p	1.32	1.21	0.8	1.08	0.96	1.52	0.91	1.1	0.98	1.62	1.34	1.11	0.9	1.05	1.06	0.89	0.89	0.92	1.33	0.58	1.08	0.82	1.1	1.64	0.71	1.39	0.98	1.2
hsa-miR-200b-5p	0.32	-0.22	0.03	-0.18	-0.16	-0.07	-0.71	-0.53	-0.22	-0.12	-0.15	-0.19	0.82	0.61	0.42	0.71	0.18	0.36	0.38	0.03	0.01	-0.25	-0.77	1.13	-0.37	-0.1	-0.05	-0.18
hsa-miR-200c-3p	4	1.88	3.24	3.96	0.91	3.81	0.4	0.41	2.68	1.75	3.49	1.13	2.99	4.52	4.97	5.24	4.91	5.43	3.11	5.27	3.85	0.36	0.3	0.34	1.01	0.41	0.67	1.07
hsa-miR-200c-5p	1.21	1.04	1.07	1.4	1.1	0.9	0.9	0.84	1.18	1.88	0.95	0.96	1.11	0.95	0.51	1.19	0.7	1.06	0.82	0.91	1.1	1.02	0.86	1.43	0.64	1.27	1.38	0.82
hsa-miR-202-3p	0.71	0.8	0.85	1.12	0.69	1.61	0.91	0.98	1.08	0.9	1.11	0.87	0.79	1.02	0.96	1.38	0.89	1.1	1.3	1.15	1.6	1.23	0.82	1	1.15	1.09	1.06	1.12
hsa-miR-202-5p	0.95	0.93	0.75	0.89	1.21	1.15	0.68	1.1	0.82	0.42	0.89	0.61	0.84	0.83	1.26	1.08	0.82	0.82	0.99	1.41	0.77	1.25	1.07	0.33	0.86	0.93	0.86	0.92
hsa-miR-203a	0.57	0.74	1.02	0.45	0.9	0.32	0.92	0.85	0.49	0.63	0.88	0.46	0.7	0.26	0.85	1.09	1.11	0.92	0.75	1.08	0.44	0.41	0.93	0.28	0.73	0.7	0.71	0.84
hsa-miR-203b-3p	0.9	0.93	0.84	1.35	1.17	1.03	0.8	0.96	0.95	1.1	1.05	0.67	0.94	0.91	0.94	0.82	0.81	1.07	0.85	0.73	1.05	1.1	0.85	0.88	1.03	0.96	0.88	1.2
hsa-miR-203b-5p	0.35	0.37	0.19	0.27	0.3	0.65	-0.33	0.24	0.05	0.11	0.17	0.26	0.81	0.42	0.61	1.13	0.64	0.96	0.5	1.07	0.2	0.06	0.51	0.15	0.2	0.05	0.49	0.11
hsa-miR-204-3p	1.02	0.83	0.57	0.75	1.05	0.53	0.66	0.86	0.95	0.47	1.16	0.89	0.92	1.25	0.89	0.59	0.28	0.93	0.86	1.03	0.57	1.33	0.83	0.71	0.81	1.2	1.03	1.1
hsa-miR-204-5p	1.51	1.72	1.26	1.34	1.42	1.88	0.94	1.38	1.07	1.13	1.17	0.82	1.16	0.93	1.48	1.02	0.71	1.15	0.95	0.9	1.03	1.03	1.24	1.39	1.47	0.83	1.76	1.07
hsa-miR-205-3p	0.91	1.13	1.2	0.72	0.96	0.76	0.94	1.13	0.93	1.13	0.72	0.91	0.8	0.88	0.78	0.77	0.84	0.9	0.84	1.18	1.12	0.87	0.89	0.75	0.84	0.64	1.11	0.92
hsa-miR-205-5p	1.08	1.07	1.44	1.08	1.5	1.5	1.69	1.35	1.38	1.5	1.68	1.68	1.85	0.87	1.03	1	0.96	1.15	1.21	0.69	1.3	1.41	1.05	1.45	1.2	1.46	1.32	2.13
hsa-miR-2052	1.24	1.71	1.34	1.3	2.12	1.85	1.58	1.76	1.41	1.23	1.46	1.39	1.05	1.17	0.83	0.81	1.46	0.78	1.34	1.14	1.61	1.22	1.38	1.75	2.01	1.75	1.72	1.48
hsa-miR-2053	0.65	0.64	0.85	1.39	0.47	0.87	1.02	0.67	1.18	0.93	0.85	1.11	0.62	1.08	0.99	0.76	1	1.05	0.52	0.91	0.92	0.89	0.69	1.01	0.77	0.63	0.67	1.24
hsa-miR-2054	0.26	0.05	0.19	0.23	0.2	0.2	0.19	0.25	0.46	0.63	0.2	0.66	0.68	0.78	0.51	0.56	0.7	0.97	0.65	0.27	0.16	0.06	0.33	0.26	0.36	0.24	0.25	0.57
hsa-miR-206	1.61	1.47	1.86	1.11	0.88	1.35	1.01	1.79	1.35	1.68	1	0.97	1.13	1.02	0.85	0.92	1.61	0.45	1.19	1.26	1.33	1.31	1.28	1.39	1.32	0.99	0.75	1.65
hsa-miR-208a-3p	0.3	0.57	0.59	0.2	0.48	0.24	0.4	0.23	0.51	0.34	0.36	0.39	0.72	0.56	0.74	0.81	0.72	0.95	0.91	0.92	0.42	0.69	0.36	0.37	0.4	0.62	0.56	0.29
hsa-miR-208a-5p	0.57	0.87	0.75	1.11	1.13	0.69	0.58	0.61	0.72	0.67	1.09	1.22	1.09	0.9	1.11	1.16	0.92	1	0.74	0.73	0.87	0.86	0.73	1.44	0.78	0.79	0.82	0.88
hsa-miR-208b-3p	1.04	0.8	0.89	0.88	1	1	0.84	1.23	1.11	0.74	1.12	1.02	1.09	0.57	0.79	1	0.74	0.8	0.99	0.88	1	1.06	1.21	1.01	0.64	0.77	1.11	0.94
hsa-miR-208b-5p	0.36	0.4	0.25	0.25	0.38	0.7	0.25	0.27	0.6	0.68	0.39	0.22	0.66	0.55	0.5	0.6	0.74	0.97	0.5	0.73	0.09	0.54	0.66	0.51	0.62	0.88	0.27	0.51
hsa-miR-20a-3p	0.91	0.4	0.71	0.66	0.53	0.54	0.51	1.04	1.54	0.68	1	0.8	0.64	0.6	0.71	0.68	0.78	0.69	0.49	0.87	0.68	0.41	0.49	0.81	0.85	0.52	0.74	0.68
hsa-miR-20a-5p	11.08	9.33	11.75	11.44	9.59	11.89	10.64	8.39	10.63	10.44	11.82	7.84	9.71	10.28	9.99	10.48	10.38	11.25	10.05	10.54	11.57	8.52	4.48	4.56	6.44	9.38	9.41	9.1
hsa-miR-20b-3p	1.31	1.15	1.18	2.1	1.72	2.01	1.74	1.54	1.64	1.6	1.69	1.86	1.19	1.31	1.2	1.33	1.23	1.2	0.96	0.85	1.51	1.84	1.84	1.83	1.98	1.48	1.86	2.15
hsa-miR-20b-5p	6.24	5.02	5.91	6.19	2.31	6.74	4.22	3.13	4.79	3.96	6	2.15	6.25	6.61	6.95	7.31	6.87	7.64	5.99	7.01	6.34	2.53	1.29	1.9	1.99	2.83	2.18	2.58
hsa-miR-21-3p	0.33	0.68	0.49	0.66	0.2	0.82	0.69	0.46	0.94	0.57	0.32	0.58	0.82	0.78	1.28	0.69	0.95	0.79	1.19	1.06	0.47	0.75	0.46	0.76	0.63	0.68	0.76	0.28
hsa-miR-21-5p	2.09	2.45	2.73	4.04	1.65	5.03	2.4	1.3	1.05	1.89	2.2	1.7	3.68	4.98	4.64	4.11	4.57	5.45	2.15	5.04	4.96	1.45	1.47	1.34	1.59	1.81	1.17	0.58
hsa-miR-210-3p	1.82	1.11	1.66	0.92	0.99	1.85	0.94	1.38	1.78	0.88	1.33	1.08	1.14	2.62	3.41	2.57	2.2	3.25	1.13	3.32	1.02	0.89	0.99	0.68	0.89	1.8	0.84	0.91
hsa-miR-210-5p	0.91	1.99	1.12	1.36	1.46	1.44	1.86	2.04	1.71	1.96	2.26	1.85	1.39	0.71	1.35	1.62	1.86	1.13	1.37	1.5	1.5	1.56	1.32	1.87	1.71	1.83	1.81	1.35
hsa-miR-211-3p	0.45	0.63	0.63	0.88	1.14	0.59	0.83	0.92	0.71	0.59	0.62	0.91	0.81	0.74	0.71	0.62	0.8	0.78	0.68	0.44	0.43	0.72	0.82	0.65	0.7	0.72	0.93	0.81
hsa-miR-211-5p	1.39	1.01	1.3	1.29	1.28	1.07	1.08	1.19	1.14	1.01	1.1	1.33	0.97	0.9	0.69	0.96	1.2	1.03	1.33	1.01	0.96	1.54	1.37	0.93	1.78	1.59	2.11	1.55
hsa-miR-2110	5.07	3.64	3.71	4.92	2.23	3.42	3.31	2.07	2.85	2.84	2.45	2.21	4.37	3.56	4.44	4.14	4.01	4	3.35	4.64	3.92	1.64	2.28	1.81	2.53	1.91	1.8	1.94
hsa-miR-2113	0.65	0.41	0.26	0.48	0.29	0.45	0.41	0.45	0.31	0.41	0.25	0.38	0.81	0.76	0.64	0.65	0.77	0.94	0.46	0.51	0.39	0.53	0.39	0.56	0.61	0.48	0.32	0.65
hsa-miR-2114-3p	0.58	1.09	0.95	1.2	1.12	0.76	0.7	0.86	0.9	0.99	1.24	0.94	0.84	1.21	0.86	0.84	1.01	1.04	1.08	0.76	0.78	1.21	0.97	0.92	0.87	1.51	0.67	0.79
hsa-miR-2114-5p	1.18	1.02	1.05	0.68	0.67	1.18	1.39	1.12	1.48	1.17	0.98	1.22	1.01	1.14	1.17	0.79	1.17	1.03	1.08	1.34	0.94	1.08	1.14	1.18	1.15	1.29	1.03	1.05
hsa-miR-2115-3p	0.64	0.28	0.43	0.56	0.45	0.47	0.16	0.43	1.05	0.96	0.21	0.53	0.75	0.75	0.52	0.44	0.91	0.73	0.81	0.64	0.55	0.7	0.41	0.38	0.38	0.37	0.06	0.7
hsa-miR-2115-5p	8.66	9.2	8.63	8.63	9.92	8.03	8.85	9.56	8.05	8.39	7.55	8.97	7.87	6.96	7.43	6.84	7.22	6.23	7.94	7.35	8.09	9.11	9.99	9.72	9.19	9.09	9.53	8.87
hsa-miR-2116-3p	0.46	0.73	0.55	0.73	0.22	0.31	1	0.36	0.51	0.36	0.48	0.95	1.46	0.83	0.63	1.33	1.03	0.66	0.61	0.77	0.16	0.94	0.36	0.96	0.25	0.23	0.64	0.45
hsa-miR-2116-5p	0.37	0.28	0.3	0.47	0.23	0.37	0.32	0.59	0.31	0.22	0.44	0.65	0.64	0.64	0.34	1.05	0.58	0.6	0.73	0.28	0.44	0.58	0.63	0.34	0.46	0.27	0.32	0.47
hsa-miR-2117	0.51	0.35	0.69	0.57	0.66	0.54	0.28	0.62	1.01	0.94	0.65	0.54	0.48	0.65	0.66	0.85	0.84	1.1	0.6	0.32	0.69	0.52	0.35	0.87	0.6	0.7	0.58	0.5
hsa-miR-212-3p	0.52	0.43	0.75	0.55	0.58	0.58	0.13	0.38	0.55	0.66	0.72	0.97	0.47	0.46	0.46	0.87	0.64	1.02	0.88	0.55	0.49	0.24	0.96	0.68	0.41	0.49	0.99	0.76
hsa-miR-212-5p	4.34	4.83	4.77	4.58	4.49	4.48	5.58	4.87	4.89	4.65	4.43	5.59	4.38	3.61	4.1	3.9	4.14	3.3	4.45	3.57	4.4	5.95	5.76	6.13	5.74	5.35	5.2	5.3
hsa-miR-214-3p	0.7	0.14	-0.11	0.3	0.12	0.45	0.18	0.19	0.11	0.1	0.53	0.19	0.98	1.02	0.54	0.53	0.99	0.73	0.44	0.52	0	0.63	0.12	0.2	0.16	0.23	0.33	0.38
hsa-miR-214-5p	1.54	2.17	1.71	1.54	1.52	1.85	1.38	1.68	1.8	1.43	1.72	1.33	1.11	1.09	1.24	0.59	0.93	1.54	1.21	1.23	1.34	1.43	1.32	1.55	1.37	1.85	1.56	1.56
hsa-miR-215-3p	1.39	0.75	0.67	1.1	1	1.23	0.69	0.8	1.5	0.91	1.43	0.82	0.49	0.79	1.01	1.15	0.62	0.81	0.59	0.98	1.18	0.93	0.7	0.83	1.16	0.84	0.87	0.79
hsa-miR-215-5p	0.89	0.92	0.96	1.03	1.15	1.45	1.18	1.01	1.11	1.2	1.06	0.72	0.91	1.08	1.08	1.28	1.11	0.8	1	0.81	0.85	0.83	0.78	1.07	1.02	1.14	0.89	0.77
hsa-miR-216a-3p	0.8	0.79	0.74	0.52	0.49	0.49	0.56	0.56	0.42	0.67	0.42	0.91	0.83	0.76	0.76	0.96	0.78	0.61	1.03	0.61	0.38	0.52	0.93	0.52	0.53	0.39	0.84	0.27
hsa-miR-216a-5p	1.57	1.66	1.88	1.8	2.02	1.74	1.77	1.56	1.68	1.67	1.36	1.58	0.88	1.2	1.16	1.1	1.52	1.34	1.29	1.16	1.61	1.73	1.66	1.57	1.57	1.8	1.91	1.64
hsa-miR-216b-3p	0.21	0.36	0.17	0.31	0.18	0.21	0.34	0.06	0.67	0.12	0.51	0.3	0.83	0.6	0.21	0.98	1.03	0.77	0.82	0.68	0.19	0.39	0.25	0.51	0.26	0.18	0.14	0.13
hsa-miR-216b-5p	0.83	0.89	0.5	1.14	0.83	0.82	1.37	1.15	1.25	0.93	0.77	0.82	1.11	1.13	1.21	0.89	0.73	0.8	1.11	0.92	0.94	1.12	0.6	1.08	0.97	0.94	1.23	0.63
hsa-miR-217	1.06	1.19	1.18	1.34	1.17	1.2	1.2	1.04	0.98	1.31	1.19	1.26	1.55	0.83	0.87	0.88	0.59	0.92	1.14	1.05	1.56	1.32	1.17	1.07	1.49	1.29	1.49	1.15
hsa-miR-218-1-3p	0.51	0.32	1.05	0.89	0.38	0.23	0.37	0.4	0.26	0.34	0.29	0.32	0.71	0.86	0.39	0.46	0.4	0.66	0.36	0.37	0.46	0.29	0.17	0.35	0.4	0.57	0.5	0.45
hsa-miR-218-2-3p	0.84	0.89	0.6	0.92	1.41	1.06	1.03	1.37	1.01	1.02	0.93	1.07	0.85	0.65	0.73	1.05	0.91	0.74	0.86	0.55	1.01	1.2	1.09	1.24	1.16	1.56	1	0.81
hsa-miR-218-5p	0.75	0.66	0.62	1	0.75	0.58	0.6	0.7	0.49	0.69	0.52	0.6	0.84	1.15	0.44	0.96	0.78	0.62	0.98	0.67	0.72	0.68	0.71	0.7	0.57	0.66	0.72	0.48
hsa-miR-219a-1-3p	0.62	0.89	0.85	0.67	0.26	0.41	0.54	0.56	0.99	0.69	0.49	0.58	0.67	0.84	0.67	0.72	0.48	0.93	0.6	0.89	0.3	1.04	0.57	0.38	0.4	0.59	0.57	0.44
hsa-miR-219a-2-3p	0.75	0.61	0.98	0.94	0.82	0.73	0.76	0.89	1.54	0.85	0.69	0.81	0.99	0.97	0.56	0.72	0.87	1.03	1.07	0.82	0.28	0.79	1.13	0.77	1.06	0.79	0.94	1.13
hsa-miR-219a-5p	1.18	1.09	0.62	0.69	0.62	0.79	0.61	1.13	0.8	0.99	0.76	0.88	0.64	0.8	0.5	0.83	1.27	0.51	1.07	0.77	0.58	1.51	1.06	0.61	0.83	0.73	1.4	0.55
hsa-miR-219b-3p	1.49	1.5	1.42	1.43	1.44	1.58	1.23	0.97	1.47	1.35	1.41	1.53	1.32	0.81	1.36	0.92	0.91	1.05	1.02	1.02	1.27	1.52	1.5	1.57	1.71	1.45	1.41	1.41
hsa-miR-219b-5p	0.37	0.76	1.15	1.37	0.9	0.75	0.53	0.8	0.48	0.54	0.45	1.21	0.68	0.63	0.91	0.82	0.81	0.7	0.79	0.54	0.65	1.1	1	0.62	0.79	0.81	1.42	0.57
hsa-miR-22-3p	7.77	7.48	7.62	7.47	6.79	8.34	5.01	3.7	7.56	7.18	7.53	3.37	7.6	8.7	7.95	8.07	7.3	8.57	6.84	7.98	7.31	5.88	2.23	2.18	7	2.68	6.35	5.07
hsa-miR-22-5p	1.13	1.57	0.97	1.1	0.91	1.77	1.51	1.03	1.62	1.11	1.14	1.36	0.93	1.49	2.35	1.15	1.1	2.69	1.13	1.01	1.29	1.05	0.95	1.28	1.24	1.19	1.16	1.03
hsa-miR-221-3p	9.97	8.02	9.21	9.24	6.37	9.89	7.96	3.41	8.51	8.55	9.69	2.66	8.65	9.52	9.47	9.2	9.15	10.46	9.92	10.1	9	6.06	1.75	2.41	6.53	6.22	7.56	5.93
hsa-miR-221-5p	0.61	1.09	0.98	1.34	1.02	0.97	1.09	0.96	0.86	0.9	1.38	0.94	0.81	1.13	1	0.76	0.85	1.03	0.7	1.07	0.92	1.45	1.01	0.75	0.79	1.27	0.67	1.34
hsa-miR-222-3p	5.43	3.27	4.04	4.31	0.52	5.16	1.95	0.6	4.09	4.55	5.14	0.74	4.99	6.42	6.69	6.95	6.34	7.68	6.61	7.2	3.87	0.24	-0.98	0.04	0.52	0.4	4.21	1.65
hsa-miR-222-5p	0.87	0.91	0.87	0.8	0.58	0.71	0.57	0.85	0.59	0.93	0.7	0.95	0.58	0.87	0.9	1.01	1.1	1.42	0.54	0.7	0.86	0.55	0.98	1.58	0.69	0.36	1.26	0.92
hsa-miR-223-3p	5.27	4.95	4.4	5.98	1.54	5.37	4.54	1.5	3.68	4.25	5.07	0.74	6.13	7.11	7.22	6.9	6.73	8.88	6.1	7.87	5.79	0.93	-1.03	-0.07	1.01	2.5	2.71	0.81
hsa-miR-223-5p	0.95	0.85	0.88	1.31	0.9	0.83	1.77	0.56	0.8	0.77	0.83	0.74	0.9	0.89	0.75	0.43	0.87	1.08	0.45	0.63	1.09	0.77	0.76	0.68	1.19	0.83	1	0.85
hsa-miR-224-3p	1.31	1.1	1.6	1.47	1.24	1.77	1.02	1.04	1.58	1.12	1.07	1.72	1.78	1.13	1.2	1.38	1.25	1.24	1.07	1.26	1.27	1.72	1.38	1.61	1.57	1.39	1.98	0.89
hsa-miR-224-5p	0.2	0.31	0.3	0.32	0.22	0.45	0.15	0.6	0.49	0.96	0.92	0.81	1.58	1.42	1.54	1.52	0.61	1.7	1.09	0.83	0.38	0.5	0.4	0.2	0.18	0.31	0.36	0.51
hsa-miR-2276-3p	0.95	0.72	0.55	0.7	0.96	0.78	0.96	0.91	0.85	0.51	0.62	1.21	0.87	0.91	1.33	0.85	0.78	0.84	1.28	1.34	1.2	0.84	0.86	0.64	0.96	0.77	0.88	1.16
hsa-miR-2276-5p	0.79	0.82	0.98	0.76	0.51	0.88	1.28	0.8	1.13	0.93	0.63	0.54	1.04	1.21	0.7	0.74	1.25	0.65	1.17	1.3	0.67	0.9	0.64	0.46	0.59	0.51	0.72	0.82
hsa-miR-2277-3p	1.39	1.2	0.81	0.87	0.82	0.81	1.26	0.94	0.73	0.88	0.96	0.82	0.66	0.82	1.04	1.22	0.77	1.17	0.62	0.87	1.17	0.71	0.62	0.86	0.68	0.44	1.04	0.8
hsa-miR-2277-5p	-1.05	-0.92	-1.13	-0.57	0.26	-1.5	-1.76	-1.27	-1.56	-0.34	-0.97	-1.02	1.6	0.32	0.99	0.34	0.44	1.05	1.27	0.57	0.47	-0.22	-0.57	-1.19	-0.98	-0.5	-1.5	-1.25
hsa-miR-2278	1.09	0.78	1.27	1.02	1.25	0.86	0.24	0.63	0.93	0.81	1.12	1.01	0.87	0.82	0.95	1.74	0.82	1	0.91	1.26	0.9	1.09	1.28	1.12	0.78	1.02	0.79	1.02
hsa-miR-2355-3p	1.31	1.15	0.89	1.34	1.29	1.55	1	1.21	1.1	1.07	1.12	1.13	1.22	1.18	1.08	0.92	0.82	1.44	1.14	1.09	0.88	1.07	1.55	1.16	0.74	1.56	1.11	1.24
hsa-miR-2355-5p	1.31	1.56	1.22	1.47	1.21	1.49	1.54	1.42	1.67	1.45	1.34	1.47	0.92	1.59	0.78	1.05	1.06	1.53	1.08	1.22	1.15	1.47	1.69	1.72	1.46	1.63	1.42	1.67
hsa-miR-2392	0.05	-0.02	-0.17	-0.15	-0.48	-0.18	-0.56	0.14	0.15	-0.25	-0.21	-0.2	0.73	1.05	0.73	0.64	0.57	1.73	0.3	1.15	-0.15	-0.28	-0.33	-0.56	0.28	0.19	-0.38	0.16
hsa-miR-23a-3p	13.73	11.85	13.94	14.15	12.12	14.5	12.83	9.79	13.09	13.12	14.39	9.62	12.48	13.62	13.18	13.37	11.67	14.91	12.46	12.93	13.74	11.88	7	4.19	10.85	11.35	12.35	11.04
hsa-miR-23a-5p	4.83	4.38	3.18	2.87	3.11	4.37	2.97	2.82	2.34	2.69	3.17	2.05	3.53	4.39	5.13	4.31	4.6	3.9	3.72	5.1	2.46	2.32	2.18	2.23	2.52	3.31	2.26	2.63
hsa-miR-23b-3p	10.37	8.22	10.03	10.33	8.49	10.4	8.6	5.8	9.94	9.73	10.9	4.81	9.43	9.68	9.15	9.25	8.75	10.32	9.11	9.73	9.75	7.71	2	2.84	6.09	7.38	8.63	7.53
hsa-miR-23b-5p	3.16	1.82	2.01	1.99	1.43	1.94	1.96	1.77	2.15	1.67	1.78	2.05	1.78	2.46	2.77	2.01	2.16	2.37	1.64	2.21	2.06	1.62	1.8	1.96	2.28	2.01	1.59	1.72
hsa-miR-23c	0.66	0.35	0.63	1.11	0.03	1.18	0.32	0.22	0.59	0.63	0.64	0.23	1.47	1.95	0.32	1.32	1.47	1.37	0.76	1.02	0.91	0.24	-0.5	0.28	0.31	0.23	0.29	0.26
hsa-miR-24-1-5p	0.71	0.92	0.62	0.92	0.45	0.86	0.87	1.27	1.05	0.48	1.77	0.75	1.1	1.29	0.94	1.29	0.6	0.79	0.99	1.15	0.79	1.01	0.84	0.84	1.02	0.49	0.87	1.15
hsa-miR-24-2-5p	1.07	1.24	1.11	1.1	1.19	1.59	0.62	0.77	1.06	1.22	1.26	1.08	1.21	2.78	1.43	2.41	1.03	2.75	0.8	1.14	0.98	0.79	0.6	1.2	0.93	0.78	1.16	0.77
hsa-miR-24-3p	13.68	12.22	14.06	13.8	12.84	14.09	13.14	10.06	13.11	13.08	14.18	9.63	12.18	13.34	12.81	13.16	12.79	14.78	12.5	13.89	13.55	12.18	8.27	4.52	12.09	11.93	12.1	11.93
hsa-miR-2467-3p	0.65	0.55	0.58	0.43	0.25	0.64	0.42	0.28	0.67	0.67	0.62	0.37	0.72	1.08	0.52	1.22	0.54	0.76	0.75	0.56	0.41	0.85	0.3	0.52	0.78	0.31	0.49	0.68
hsa-miR-2467-5p	0.81	1.25	1.35	0.98	0.87	1.01	1.23	0.92	0.92	1.35	1.14	1.33	1.15	0.89	0.86	0.77	0.86	1	1.09	0.86	0.97	1.14	1.29	1.19	1.17	0.95	1.17	1.62
hsa-miR-25-3p	10.44	9.21	11.03	10.61	9.67	11.39	10.61	10.07	10.04	10.67	11.09	8.83	8.7	9.19	9.24	9.17	8.88	9.66	8.37	9.52	11.24	8.48	6.3	5.05	8.1	9.63	9.47	9.57
hsa-miR-25-5p	2.77	2.01	2.4	1.88	1.92	2.27	2.57	1.95	2.49	1.79	1.95	1.9	1.7	2.46	1.73	1.67	1.84	2.18	1.54	1.95	1.92	2.27	2.12	2.14	1.8	2.1	2.13	1.93
hsa-miR-2681-3p	0.68	0.77	0.56	0.97	1.07	0.65	0.98	1.06	0.96	1.11	0.93	1.25	0.78	0.96	0.95	0.99	0.94	0.65	1.09	0.6	0.96	1.21	1.23	1.36	0.95	0.99	0.91	0.95
hsa-miR-2681-5p	1.14	1.7	1.56	1.59	1.37	1.16	1.35	1.29	1.38	1.44	1.38	1.3	1.04	0.94	0.96	1.04	1.04	0.84	1.12	1.28	1.21	1.19	1.33	1.36	1.11	1.02	1.55	1.15
hsa-miR-2682-3p	1.07	0.84	1.17	0.62	0.76	1.08	0.73	0.66	1.17	0.64	0.58	1.12	0.65	0.97	0.97	0.45	0.64	1	0.67	0.92	1.05	1.1	0.94	0.91	1.02	1.22	0.76	0.62
hsa-miR-2682-5p	0.94	0.74	1.12	0.65	0.53	0.61	0.59	0.48	0.72	0.9	0.49	0.94	1.08	0.54	0.58	1.04	1.06	0.47	0.69	0.68	0.49	0.6	0.46	0.74	0.68	0.55	0.82	0.41
hsa-miR-26a-1-3p	0.32	0.39	0.43	0.28	0.54	0.01	0.67	0.91	0.44	0.17	0.04	0.18	0.78	0.71	0.78	0.56	0.78	0.47	0.65	0.47	0.57	0.51	0.19	0.79	0.22	0.14	0.08	0.39
hsa-miR-26a-2-3p	1	1.03	1.22	1.33	1.07	1.03	1.41	1.07	1.11	1.29	0.89	1.14	0.86	0.71	0.84	1.05	0.69	0.93	0.7	0.75	1.41	0.99	1.17	1.04	1.08	0.88	0.9	1.07
hsa-miR-26a-5p	12.49	11.04	13.04	12.67	10.83	13.33	12.11	8.18	12.7	12.72	14.16	8.58	11.48	12.58	11.88	12.53	11.5	14.67	11.02	12.65	13.21	10.16	4.77	4.86	9.16	9.9	11.87	10.24
hsa-miR-26b-3p	1.36	1.45	1.32	1.97	1.47	1.65	1.87	1.42	1.88	1.68	1.6	1.82	1.02	1.01	1.13	0.82	1.08	1.05	1.03	1.1	1.38	1.35	1.32	1.15	1.45	1.81	1.29	1.65
hsa-miR-26b-5p	0.95	1.12	0.74	0.96	0.54	1.05	0.35	0.81	0.99	0.62	0.96	0.72	0.83	2.08	1.99	2.32	1.66	2.99	1.4	1.42	0.98	0.79	0.83	0.78	0.79	0.44	0.87	0.5
hsa-miR-27a-3p	4.75	4.28	4.15	5.09	-0.08	4.79	3.69	0	3.28	3.35	4.79	-0.03	5.71	7.08	6.59	7.18	6.76	8.43	5.99	7.96	3.97	-0.49	-2.13	-1	-0.44	0.85	2.58	-0.29
hsa-miR-27a-5p	0.31	0.6	0.54	0.6	0.82	0.31	0.42	0.43	0.35	0.35	0.78	0.65	0.49	0.67	0.69	0.52	0.65	0.54	0.8	0.56	0.41	0.32	0.78	0.59	0.5	0.59	0.54	0.43
hsa-miR-27b-3p	4.6	4.11	3.92	4.97	1.57	4.83	2.03	0.48	3.03	3.44	4.82	1.06	5.2	5.85	5.91	6.59	5.87	7.15	4.5	6.13	4.13	0.95	-0.84	-0.02	-0.14	0.64	1.97	0.32
hsa-miR-27b-5p	0.61	0.55	0.54	0.97	0.55	1.05	0.41	0.79	0.79	1.13	0.37	0.82	0.88	1.29	1.46	1.37	0.73	1.64	0.81	1.43	1.3	1.03	0.74	0.6	1.33	0.69	1.17	0.84
hsa-miR-28-3p	5.89	5.01	4.43	5.4	2.1	5.97	2.55	1.6	4.19	2.71	4.01	1.51	5.23	5.45	5.8	5.7	5.01	6.57	5.1	5.51	5.34	2.22	0.72	1.55	2.2	1.67	2.09	0.95
hsa-miR-28-5p	2.55	0.26	1.65	2.1	0.35	2.79	0.82	-0.24	2.38	0.96	1.65	-0.03	3.75	4.28	4.51	5.03	4.1	5.24	1.72	4.34	1.9	0.19	-0.93	0.53	0.01	-0.01	-0.5	0.27
hsa-miR-2861	4.55	4.62	4.36	4.32	1.59	3.56	1.87	4.88	4.67	3.51	4.58	3	5.09	4.56	4.86	4.79	4.84	5.53	4.51	4.91	4.17	2.42	3.72	5.25	4.85	3.39	3.44	2.59
hsa-miR-2909	0.73	0.7	0.5	0.69	0.22	0.53	0.51	0.55	0.34	1	0.23	0.62	0.51	0.42	0.84	0.54	0.81	0.71	0.67	0.72	0.48	0.41	0.59	0.43	0.7	0.42	0.95	0.63
hsa-miR-296-3p	1.96	1.28	1.18	1.26	0.67	1.15	1.13	0.92	1.03	1.56	1.31	1.35	1.07	1.28	1.72	0.92	1.6	1.75	1.13	1.3	1.3	1.22	1.21	1.53	1.29	1.69	1.41	1.3
hsa-miR-296-5p	0.32	0.48	0.77	0.7	0.52	0.39	0.27	0.11	0.56	0.42	0.78	0.87	1.36	0.54	0.87	1.15	0.79	0.88	0.75	0.97	0.22	0.21	0.35	0.71	0.19	0.64	0.44	0.38
hsa-miR-297	2.39	2.24	1.37	3.86	3.32	1.31	1.04	1.92	1.15	0.85	0.69	1.1	0.83	1.81	1.38	0.78	2.06	1.61	0.89	0.59	1.98	2.54	3.57	4.06	2.12	1.69	1.21	2.03
hsa-miR-298	1.04	1.08	1.3	1.15	0.87	0.9	1.04	1.23	0.74	1.13	0.57	0.88	0.89	0.77	1.08	0.97	0.93	0.77	0.96	1.03	0.95	0.87	1.13	1.22	1.08	1.31	0.97	1.09
hsa-miR-299-3p	1.11	1.19	1.35	1.34	1.4	1.33	1.51	1.15	1.39	1.45	0.9	1.92	1.44	1.03	1.17	1.46	1.64	1.08	0.91	0.98	1.35	1.09	1.13	1.67	1.05	0.95	0.96	1.21
hsa-miR-299-5p	1.57	1.49	2.15	1.75	1.37	1.62	1.68	1.64	1.78	1.75	2.05	1.81	0.97	1.24	1.59	1.4	1.3	1.18	1.16	1.05	1.56	1.74	1.66	2.24	1.63	1.69	1.77	2.08
hsa-miR-29a-3p	2.58	1.72	1.38	2.97	1.29	2.49	1.11	1.32	1.71	1.29	1.42	1.17	3.2	4.46	3.65	4.11	2.94	5.96	1.54	4.83	2.18	0.88	1.55	0.91	1.48	1.35	1.5	1.48
hsa-miR-29a-5p	0.98	0.73	0.51	0.98	0.68	0.86	0.96	0.76	0.49	0.77	0.75	0.69	0.77	1.14	0.78	0.64	0.89	0.87	0.81	0.83	0.77	0.68	0.74	0.66	0.79	0.72	1.04	0.93
hsa-miR-29b-1-5p	0.61	0.59	0.22	0.72	0.59	0.46	0.73	0.63	0.4	0.36	0.67	0.47	0.95	0.49	0.82	0.7	0.67	0.9	0.42	0.85	0.54	0.68	0.3	0.49	0.59	1.09	0.5	0.53
hsa-miR-29b-2-5p	1.64	1.08	1.18	0.78	0.68	0.53	1.21	0.83	1.12	0.91	0.83	1.1	1.06	1.44	1.07	1.49	1.04	1.94	1	1	1.51	0.99	0.97	0.95	1.18	1.1	0.49	0.73
hsa-miR-29b-3p	1.14	1.69	1.34	1.57	1.61	1.43	1.44	1.57	1.52	1.51	1.55	1.19	0.88	1.29	0.95	1.11	1.24	1.18	1.57	0.82	1.23	1.21	1.4	1.47	1.51	1.39	1.43	1.52
hsa-miR-29c-3p	-0.07	0.28	0.04	0.14	0.24	0.51	0	0.06	0.11	-0.18	0.09	-0.29	0.45	0.67	1.05	0.66	0.64	2.21	0.56	0.52	0.16	0.01	0.22	0.19	0.08	0.39	0.12	0.33
hsa-miR-29c-5p	0.28	0.56	0.43	0.57	0.39	0.47	0.28	0.18	0.47	0.55	0.65	0.34	0.58	0.62	0.8	0.87	0.34	1.1	0.61	1.31	0.4	0.31	0.53	0.18	0.02	0.54	0.28	0.6
hsa-miR-300	0.58	0.42	0.84	1.02	0.36	0.57	1.02	0.69	0.84	0.94	0.86	0.79	0.71	1.07	1.15	0.84	0.95	0.85	1.03	0.84	0.7	0.63	0.62	0.81	0.85	0.75	0.88	1.1
hsa-miR-301a-3p	0.66	1.05	0.66	0.83	0.72	0.7	0.61	0.49	0.63	0.94	0.75	0.9	1.08	2.16	1.77	1.63	0.82	2.99	1.19	0.88	1.45	0.5	1	0.76	0.77	0.44	0.39	0.36
hsa-miR-301a-5p	1.17	1.17	1.32	1.5	1.22	0.98	1.63	1.17	1.07	2.07	0.99	1.4	0.82	0.72	0.53	1.15	1.43	0.84	0.89	0.88	1.34	1.74	1.49	1.46	1.2	1.69	1.08	1.75
hsa-miR-301b	0.79	0.82	0.62	0.76	1.02	1.01	0.53	0.74	0.85	1.27	0.59	0.48	0.85	0.76	0.78	0.88	0.43	0.78	0.77	0.6	0.78	0.45	0.82	1.3	0.71	0.61	1.23	0.25
hsa-miR-302a-3p	1.16	1.29	1.05	1.5	1.78	1.21	1.38	1.19	1.22	1.01	0.86	0.9	1.35	1.03	0.92	0.86	1.17	1.18	0.7	1.15	1.01	1.2	0.96	1.19	1.31	1.05	1.43	1.28
hsa-miR-302a-5p	0.13	0.21	0.59	0.57	0.33	-0.06	0.19	0.61	0.52	0.73	0.54	0.35	1.14	0.68	0.78	0.83	0.79	0.7	0.82	0.73	0.48	0.45	0.1	0.54	0.55	0.21	0.6	0.69
hsa-miR-302b-3p	1.51	1.13	1.73	1.66	1.69	1.27	1.52	1.46	1.63	1.79	1.47	1.81	1.36	1.29	1.12	1.17	0.99	0.87	1.1	1.41	1.8	1.6	1.6	1.52	1.64	1.64	1.74	1.48
hsa-miR-302b-5p	0.6	0.71	0.81	0.84	0.81	0.61	1.24	0.64	0.76	0.51	0.75	1.08	0.87	0.71	0.71	0.71	1.27	0.5	0.97	0.78	0.87	0.67	0.86	0.41	0.75	0.56	0.52	0.5
hsa-miR-302c-3p	0.66	0.51	0.71	0.81	0.48	0.66	0.61	0.6	0.32	0.43	0.88	0.47	0.74	0.78	0.77	0.35	1.03	0.95	0.48	0.7	0.63	0.4	0.39	0.49	0.51	0.51	0.63	1.03
hsa-miR-302c-5p	0.06	-0.07	0.34	0.26	0.41	0.2	0.25	0.17	0.32	-0.1	0.16	0.48	0.57	0.88	0.58	0.81	0.26	0.8	0.75	0.17	0.66	0.42	0.19	0.17	0.23	-0.08	-0.04	0.51
hsa-miR-302d-3p	1.47	1.01	1.18	1.37	0.89	1.31	1.35	1.38	1.2	1.23	1.31	1.29	0.76	1.7	1.1	1.07	1.08	1.21	0.91	1.21	1.34	1.33	1.51	1	1.42	1.35	1.09	1.42
hsa-miR-302d-5p	1.18	0.81	0.51	0.74	0.83	0.64	1.08	1.2	1.08	0.57	0.86	0.8	0.58	0.98	0.93	1.13	1.37	0.81	1.27	1.22	1.01	0.91	0.89	1.01	0.94	1.18	0.78	0.74
hsa-miR-302e	0.3	0.66	0.16	0.5	0.56	0.34	0.39	0.31	0.39	0.31	0.29	0.76	0.68	0.99	0.53	0.57	0.36	0.52	0.76	0.44	0.52	0.89	0.51	1.43	0.3	0.64	0.6	0.37
hsa-miR-302f	0.57	1.12	0.73	1.17	0.41	0.89	1.26	0.91	0.8	1.19	1.44	0.78	0.73	0.56	0.89	0.41	1.05	0.54	0.55	0.84	0.72	0.61	0.83	1.09	0.84	0.78	1.05	0.74
hsa-miR-3064-3p	0.48	0.74	0.23	0.21	0.63	0.87	0.76	0.82	0.29	0.32	0.36	0.39	1.11	0.53	0.58	0.9	1.11	1.12	0.73	0.07	0.11	0.29	0.79	0.73	0.22	0.1	0.51	0.29
hsa-miR-3064-5p	1.52	1.44	1.46	1.45	1.48	1.39	1.31	1.66	1.79	1.24	1.22	1.03	0.53	1.04	1.54	0.81	1.09	1.36	1.19	2.05	2	1.49	1.8	1.77	1.22	1.05	1.41	1.87
hsa-miR-3065-3p	0.85	1.08	0.8	0.75	1.07	0.81	1.28	1.37	1.02	1.35	1.41	1.51	0.58	0.65	0.94	1.79	0.81	1.01	0.6	0.81	1.19	1.3	1.29	1.05	1.13	1.05	1.07	0.99
hsa-miR-3065-5p	0.56	0.43	0.42	0.58	0.4	0.48	0.65	0.56	0.41	0.27	0.63	0.91	1.01	0.75	0.6	0.99	0.77	0.8	0.77	0.58	0.51	0.63	0.64	0.48	0.46	0.46	0.57	0.58
hsa-miR-3074-3p	1.51	1.36	1.57	1.24	1.42	1.52	1.6	1.04	1.09	1.47	1.43	1.37	0.95	0.92	0.79	1.31	1.14	1.2	1.23	1.26	1.69	1.5	1.22	1.3	1.22	1.22	2.03	1.73
hsa-miR-3074-5p	0.5	0.41	0.63	0.65	0.69	1.04	0.79	0.76	0.67	0.56	0.38	0.55	0.61	0.63	0.62	1.15	0.61	0.65	1.24	0.57	0.64	0.63	0.59	0.78	0.63	0.61	1.15	0.98
hsa-miR-30a-3p	0.99	0.87	0.82	0.72	0.65	0.65	0.58	1.28	0.87	0.78	0.66	0.65	0.91	0.98	1.46	0.88	1.08	1.94	0.94	0.87	0.96	0.8	0.82	0.92	0.41	0.6	1.03	0.77
hsa-miR-30a-5p	0.76	-0.1	0.52	0.8	-0.29	1.21	0.54	0.72	0.5	-0.56	-0.4	-0.01	0.87	2.8	2.43	3.49	2.97	3.71	0.42	2.58	0.76	-0.15	-0.59	-0.66	-0.5	-0.21	-0.52	-0.34
hsa-miR-30b-3p	0.51	0.49	0.22	0.45	0.11	0.99	-0.03	0.24	0.41	0.34	0.41	0.18	1.14	0.98	2.13	2.3	1.22	1.34	1.1	1.89	0.07	0.62	0.42	0.29	0.58	0.4	0.23	0.31
hsa-miR-30b-5p	1.09	1.26	0.79	1.03	0.47	1.87	0.5	0.89	1.23	0.4	1.14	0.76	2.34	3.6	2.6	2.63	1.08	4.48	1.2	2.8	1.45	0.65	0.48	0.47	0.58	0.74	0.57	0.59
hsa-miR-30c-1-3p	1.42	1.52	1.14	1.32	1.28	2.06	1.47	1.02	1.4	1.16	1.59	1.35	1.01	0.85	1.21	1.47	1.37	1	1.29	0.96	1.19	1.21	1.32	1.15	1.57	1.15	1.28	1.21
hsa-miR-30c-2-3p	0.34	0.67	0.52	0.33	0.35	0.91	0.22	0.68	0.39	0.28	1.13	0.93	0.72	0.58	0.72	0.91	0.68	0.85	0.57	0.59	0.67	0.44	0.47	0.55	0.64	0.51	0.55	0.63
hsa-miR-30c-5p	1.87	0.92	1.54	1.46	-0.27	2.59	-0.28	-0.54	0.34	-0.18	2.69	-0.14	1.62	3.87	3.36	3.72	2.98	3.99	1.06	3.25	2.34	-0.39	-1.12	-0.47	-0.38	-0.11	-0.98	-0.59
hsa-miR-30d-3p	0.57	0.62	1.16	0.5	0.54	0.93	0.54	0.81	0.35	0.6	0.35	0.31	0.46	0.89	0.47	0.41	0.63	0.99	0.39	1.04	0.35	0.43	0.59	0.49	0.16	0.85	0.97	0.98
hsa-miR-30d-5p	7.51	5.95	7.53	7.38	3.53	7.98	5.05	5.06	5.82	6.67	7.03	2.43	6.73	7.63	7.44	7.79	7.01	8.36	6.76	7.71	7.01	3.74	2.17	2.29	4.9	4.55	5.58	4.69
hsa-miR-30e-3p	0.6	0.39	0.77	0.95	0.42	1.31	1.2	0.79	0.56	0.14	0.51	0.71	1.01	1.8	2.03	2.1	1.22	2.3	0.73	1.11	0.69	0.3	0.27	0.94	0.58	0.83	0.47	0.96
hsa-miR-30e-5p	1.37	1.66	1.39	1.56	1.64	1.63	1.05	1.16	1.23	1.49	1.36	1.42	2.02	3.47	3.37	3.12	2.75	3.56	1.88	3.15	1.74	1.3	1.23	1.19	1.57	1.15	0.81	1.44
hsa-miR-31-3p	1.29	1.16	1.56	1.62	1.3	1.12	1.48	1.26	1	1.62	1.28	1.15	1.17	0.82	0.49	1.33	0.94	1.34	1.22	0.71	1.21	0.91	1.44	1.23	1.43	1.79	1.58	1.57
hsa-miR-31-5p	1.06	0.88	0.71	0.25	0.5	0.29	0.39	0.62	0.59	0.59	0.52	0.56	0.75	0.58	1.16	0.79	1.09	2.33	0.87	1.44	1.15	0.44	1.18	1.1	1.29	1.07	0.61	1.3
hsa-miR-3115	1.18	1.2	0.85	1.11	0.54	1.12	1.59	1.33	0.89	0.75	0.9	0.99	1	0.88	0.73	0.74	0.93	1.21	0.79	0.95	1.46	0.89	1.04	1.36	0.95	0.99	1.08	1.05
hsa-miR-3116	1.4	0.96	1.03	0.91	1.04	0.83	0.99	0.96	0.57	1.31	0.98	1	0.77	1.14	0.97	0.93	1.11	0.88	0.88	0.55	0.85	1.12	0.95	0.98	0.94	1.01	1.37	0.99
hsa-miR-3117-3p	1.07	1.51	0.87	1.4	1.19	1.37	1.22	1.26	1.26	1.05	1.57	0.92	0.96	1.13	0.68	0.87	1.16	0.78	1.2	1.04	0.94	1.05	1.29	1.27	1.85	1.63	1.09	1.16
hsa-miR-3117-5p	1.71	0.91	0.94	1	0.91	1.1	0.94	1.26	1.18	1.12	0.78	0.89	0.93	1.35	1.12	0.76	0.58	1.09	0.87	0.95	1.27	1	0.65	1.06	1.04	0.95	1.5	0.93
hsa-miR-3118	0.68	0.46	0.55	0.56	0.72	0.25	0.54	0.74	0.4	0.53	0.7	0.71	0.61	0.89	0.73	0.86	1.22	0.68	1.31	0.75	0.72	0.52	0.66	0.43	0.71	0.43	1.24	0.49
hsa-miR-3119	0.18	0.42	0.33	0.4	0.49	0.49	0.45	0.67	0.47	0.6	0.61	0.55	0.33	0.83	0.67	0.53	0.68	0.43	0.77	0.75	0.55	0.54	0.37	0.45	0.43	0.24	1.07	0.43
hsa-miR-3120-3p	0.78	0.84	0.87	0.92	1	1.52	0.91	1.03	1.29	1.24	1.51	1.5	1.12	1.87	1.5	1.1	1.79	2.53	1.34	1.59	1.74	0.88	0.97	0.9	1.16	1.35	1.28	1.18
hsa-miR-3120-5p	1.28	0.78	1.01	0.99	0.97	0.8	1.05	0.92	1.55	0.79	0.76	1.27	0.81	0.97	1.19	0.67	1.36	1.59	1.01	0.91	1.21	1	1.12	0.76	1.82	1.01	1.14	1.04
hsa-miR-3121-3p	0.94	0.88	0.73	0.82	0.93	0.52	0.86	0.51	1.22	1.26	0.5	1.02	0.65	1.09	1.06	1.14	0.69	1.06	0.88	0.71	0.67	1.26	0.71	1.62	0.33	0.74	0.77	1.01
hsa-miR-3121-5p	1.17	1.04	1.4	1.13	1.22	0.85	1.45	1.58	1.23	1.31	1.36	1.22	1.15	0.67	0.96	1.21	1.21	0.98	1	0.97	0.9	1.16	1.25	0.96	1.05	1.49	1.11	1.44
hsa-miR-3122	0.87	0.89	1.49	0.98	1.06	0.65	0.48	0.79	1.24	0.76	0.79	0.92	1.06	1.11	1.06	0.54	0.89	0.68	0.86	0.81	0.69	0.75	0.53	0.6	0.92	0.64	0.63	0.67
hsa-miR-3123	0.45	0.83	0.78	0.69	0.62	0.74	0.57	1.33	0.68	0.95	0.73	0.83	0.72	0.54	0.73	0.42	0.72	0.89	0.79	0.46	0.96	1.04	0.74	0.88	0.72	0.72	1.34	0.83
hsa-miR-3124-3p	1.4	0.99	0.77	0.71	1.11	1.03	1.24	0.83	1	0.97	0.86	1.18	1.12	0.79	0.96	1.29	1.14	1.05	1.07	0.92	1.09	1.17	0.96	0.91	0.82	1.06	0.59	1.09
hsa-miR-3124-5p	0.41	0.41	-0.09	0.33	-0.11	-0.02	0.09	-0.03	0.08	0.18	0.21	0.13	0.82	0.77	0.63	0.7	0.63	0.94	0.63	0.93	-0.04	0.36	0.91	0.23	0.36	0.18	0.03	0.04
hsa-miR-3125	0.14	0.09	-0.25	-0.33	0.06	-0.34	0.09	0.01	-0.11	-0.42	-0.08	0.22	0.54	0.56	0.38	0.47	0.56	0.46	0.8	0.48	0.08	0.02	-0.15	0.12	-0.04	-0.12	0.15	0.02
hsa-miR-3126-3p	0.23	0.73	0.72	0.85	0.77	0.54	0.66	0.31	0.42	0.8	0.64	0.89	1.23	1.45	0.77	0.59	0.76	0.78	0.83	0.66	0.6	0.78	0.34	0.65	1.05	0.71	0.81	0.69
hsa-miR-3126-5p	1.31	1.77	1.96	1.63	1.63	1.68	1.86	1.66	2.03	1.56	1.34	1.54	1	1.12	1.23	1.17	1.17	1.22	1.72	1.36	1.33	1.63	1.95	1.55	1.62	2.16	1.39	1.54
hsa-miR-3127-3p	0.58	0.75	0.84	0.79	0.5	0.78	0.37	0.66	0.6	1.01	0.45	0.55	0.72	0.91	0.7	0.86	0.82	0.66	1	0.93	0.83	0.92	0.76	0.46	0.7	0.47	0.84	0.52
hsa-miR-3127-5p	0.38	0.72	0.52	0.44	0.77	0.48	0.31	0.64	0.29	0.78	0.49	0.42	0.6	1.15	1.01	0.63	1.32	0.78	0.84	1.38	0.7	0.85	0.84	1.05	1.28	0.56	1.28	0.7
hsa-miR-3128	0.63	0.71	0.75	1.03	1.12	0.99	0.76	1.1	0.75	0.49	0.96	0.87	0.93	0.98	1.08	0.66	1.22	0.95	0.8	1.11	0.9	0.77	1.12	0.75	0.7	0.65	0.91	0.81
hsa-miR-3129-3p	1.67	1.77	1.19	1.79	1.54	1.38	1.81	1.47	1.64	1.25	1.64	1.5	1.04	1.28	1.05	1.14	0.89	1.16	1.03	0.83	1.31	1.43	1.36	1.74	1.25	1.11	1.63	1.4
hsa-miR-3129-5p	0.58	0.43	0.65	0.61	0.5	0.16	0.83	0.65	0.75	0.59	0.42	0.54	0.57	0.67	0.68	0.51	0.73	0.56	0.75	0.56	0.57	0.55	0.36	0.46	0.62	0.41	0.74	0.56
hsa-miR-3130-3p	0.67	0.61	0.34	0.98	0.8	0.81	0.48	0.76	0.79	0.92	0.93	0.8	0.93	0.98	1.04	0.66	0.95	0.8	0.86	0.65	0.98	0.66	0.75	0.32	1.14	0.6	0.47	0.45
hsa-miR-3130-5p	0.73	0.64	0.69	0.11	0.26	0.53	0.67	0.73	0.42	0.26	0.11	1.02	0.74	0.72	0.97	0.64	0.91	1.04	0.75	0.73	0.86	0.78	0.31	0.32	0.44	0.76	0.43	0.43
hsa-miR-3131	1.63	1.49	2.09	2.55	1.74	1.95	1.58	1.66	1.87	2.05	1.6	1.93	1.22	0.89	1.25	1.37	1.37	1.44	0.53	1.54	1.93	1.48	1.83	2.15	1.84	1.71	2.28	1.78
hsa-miR-3132	0.17	0.34	0.44	0.86	0.28	0.31	0.25	0.69	0.65	0.59	0.79	0.21	0.96	0.4	0.78	0.84	0.61	0.82	0.91	0.68	0.57	0.52	0.29	0.23	0.41	0.57	0.43	0.42
hsa-miR-3133	1.15	1.1	0.94	1.39	1.64	0.94	1.21	1.27	1.53	1.47	0.79	1.19	1.14	0.81	1.35	1.08	1.28	1.27	0.89	0.94	1.01	1.25	0.84	1.11	0.9	0.66	1.51	1.13
hsa-miR-3134	0.87	0.84	0.73	0.93	0.91	1.07	1.22	0.99	1.07	0.83	0.7	1.39	0.97	1.18	0.69	0.98	1.15	0.89	0.9	1.17	0.75	0.94	1.65	1.48	1.17	1.11	1	1.09
hsa-miR-3135a	1.2	0.33	0.52	0.78	0.68	0.66	0.45	0.67	0.64	0.92	0.49	0.9	0.77	0.59	1.18	0.97	0.92	0.5	0.66	0.66	0.76	0.36	0.59	0.99	0.65	0.61	0.63	0.61
hsa-miR-3135b	1.41	-0.71	-1.15	0.6	-1.52	1.13	-1.18	-0.34	-0.87	-0.86	-0.73	-1.03	2.18	2.67	3.14	1.48	1.31	2.6	1.18	2.8	-0.4	-1.27	-1.95	-1.37	-0.75	0.55	0.1	-0.92
hsa-miR-3136-3p	0.99	0.65	0.64	0.92	0.8	1.06	0.71	0.77	0.79	0.54	0.49	0.85	0.69	0.7	0.78	1.08	0.94	1.04	0.91	0.85	0.97	0.51	1.07	0.95	0.77	0.66	0.72	0.82
hsa-miR-3136-5p	1.39	0.97	1.47	1.46	1.4	1.02	0.93	1.57	1.22	1.55	1.4	1.38	1.84	1.4	0.72	0.67	1.05	0.74	1.21	1.17	1.07	1.55	1.58	0.95	1.14	1.41	1.18	1.74
hsa-miR-3137	1.37	0.99	0.82	0.98	0.95	0.82	1.04	0.94	1.63	0.91	0.96	0.8	1.2	1.09	0.73	1.18	1.02	1.01	1.15	1.34	0.86	1.5	0.99	1.16	0.93	1.03	0.75	1.21
hsa-miR-3138	1.34	1.38	1.3	1.27	1.42	1.45	1.42	1.6	1.27	1.12	1.4	1.22	1.23	1.05	1.86	1.65	0.72	1.57	1.12	1.47	1.73	1.71	1.48	1.06	1.72	1.71	1.03	1.43
hsa-miR-3139	0.89	0.59	0.86	0.62	0.88	0.82	0.67	0.89	0.75	1.28	1	1.01	1.25	0.96	1.17	0.8	0.96	0.82	0.98	0.91	1.22	0.43	0.37	0.57	0.69	0.78	0.9	0.49
hsa-miR-3140-3p	1.34	1.11	1.13	1.64	0.92	1.25	1.45	1.4	1.33	1.42	1.32	0.7	1.4	0.85	0.84	0.68	1.01	0.58	0.92	0.66	1.04	1.05	0.95	1.07	1.48	0.81	1.08	1.52
hsa-miR-3140-5p	0.92	0.45	0.49	0.54	0.36	0.58	0.36	0.33	0.41	0.23	0.72	0.27	0.8	1.09	0.74	0.82	0.73	0.77	0.86	0.74	0.29	0.46	0.62	0.13	0.76	0.48	0.37	0.49
hsa-miR-3141	1.22	1.05	0.3	1.89	0.4	1.03	0.41	0.78	2.36	0.52	1.78	0.8	1.8	1.71	2.63	2	1.05	2.97	1.87	3.07	1.5	1.53	0.56	0.22	0.68	1.54	0.01	1.1
hsa-miR-3142	0.63	1.2	0.65	0.54	0.8	0.52	0.65	0.48	0.24	1.11	1	0.56	0.73	0.81	0.91	0.45	0.84	0.73	0.8	0.73	0.43	0.66	0.73	0.43	0.82	0.47	0.67	0.94
hsa-miR-3143	1.23	1.32	1.23	1.25	1.86	1.36	1.38	1.31	0.96	1.7	1.37	1.24	0.71	1.2	1.11	0.84	1.02	0.75	0.97	1.2	1.44	1.17	1.38	1.18	1.24	1.22	1.6	1.42
hsa-miR-3144-3p	0.26	0.63	0.57	0.52	0.58	0.57	0.96	0.96	0.27	0.49	0.52	0.79	1.12	0.4	0.94	0.66	0.7	0.63	0.43	0.69	1.2	0.67	0.37	1.24	0.71	0.55	0.82	0.6
hsa-miR-3144-5p	0.29	0.2	0.68	0.66	0.38	0.37	0.31	0.23	0.25	0.15	0.28	0.41	0.24	0.67	0.85	0.87	0.53	0.69	0.87	0.63	0.3	0.38	0.41	0.14	0.18	0.42	0.47	0.65
hsa-miR-3145-3p	1.17	0.94	1.17	1.06	1.23	1.34	1.56	0.88	1.19	1.06	1.11	1.57	0.99	1.15	0.8	1.06	1.04	0.75	1.1	1.05	1.19	1.42	1.22	1.01	1.12	1.19	1.36	1.31
hsa-miR-3145-5p	1.06	1.18	1.45	1.27	1.43	1.22	1.23	0.97	1.08	1.15	1.22	1.18	0.88	1.05	0.89	1.47	0.99	0.83	0.84	0.79	1.32	1.58	1.09	0.96	1.74	0.99	1.44	1.05
hsa-miR-3146	1.01	1.12	1.13	1.21	1.8	1.23	1.36	1.09	0.91	1	1.56	1.3	1.16	1.17	1	1.13	0.97	0.8	1.11	0.75	1.25	1.3	1.44	1.09	1.73	1.17	1.58	1.11
hsa-miR-3147	1.28	1.17	1.27	1.57	1.34	1.16	1.74	1.25	1.44	1.24	1.97	1.33	1.07	0.86	1.17	1.36	0.84	1.18	1.03	1.21	1.47	1.24	1.51	1.27	1.45	1.12	1.35	1.85
hsa-miR-3148	0.92	1.1	1.06	0.8	1.79	1.79	1.47	1.23	1.53	1.4	1.02	0.87	0.58	1.06	0.99	1.07	1.46	1.43	1.3	0.75	0.91	0.47	1.11	0.66	1.08	1.6	0.89	0.69
hsa-miR-3149	0.89	1.13	0.93	1.16	0.82	0.87	0.82	1.01	0.92	1	0.67	1.09	0.88	1.1	0.63	0.98	0.79	1.16	1.47	0.57	1.2	1.13	1.22	1.06	0.87	1.39	0.7	0.72
hsa-miR-3150a-3p	0.59	0.41	0.34	0.31	0.78	0.37	0.75	0.35	0.44	0.25	0	0.48	0.55	0.75	1.17	0.64	0.6	0.42	0.75	0.52	0.38	0.4	0.13	0.43	0.14	0.4	0.27	0.1
hsa-miR-3150a-5p	1.16	0.77	0.55	0.87	0.42	0.85	0.97	1.04	0.74	0.9	0.77	0.73	0.58	0.86	0.7	0.79	0.59	0.91	0.71	0.75	0.63	1.08	0.91	0.71	1.31	1.36	1.09	1.19
hsa-miR-3150b-3p	1.12	1.3	0.97	1.12	1.07	1.07	1.06	1.18	0.82	0.99	1.03	0.89	1.17	1.15	1.18	0.85	0.98	1.1	1.1	1.1	1.31	1.14	1.29	1.27	1.91	0.98	1.06	1.54
hsa-miR-3150b-5p	-0.37	0.2	0.41	0.38	0.93	0.12	0.42	0.88	0.53	0.63	0.77	0.67	0.75	0.59	0.95	1.01	0.89	0.77	0.77	0.69	0.54	0.83	0.18	0.86	0.07	0.38	0.61	1.13
hsa-miR-3151-3p	1.74	2.21	1.71	1.64	2.11	1.91	2.17	1.71	1.86	1.98	1.88	2.37	1.24	1.61	1.26	1.44	1.35	1.43	1.29	1.28	1.51	1.45	2.21	2.01	1.57	1.72	1.81	1.52
hsa-miR-3151-5p	0.85	0.83	0.86	1.22	0.68	0.99	1.24	0.62	1.25	1.16	0.93	1.06	1.26	1.32	0.89	0.9	0.94	1.02	0.91	1.01	1.09	1.14	0.88	0.8	0.81	0.7	0.73	0.68
hsa-miR-3152-3p	1.79	1.78	1.82	1.69	1.7	1.99	1.22	1.34	1.45	1.36	1.41	1.2	0.92	1.04	0.7	1.02	1.04	1.13	1.32	0.75	1.74	1.39	1.51	1.57	1.15	1.48	1.4	1.22
hsa-miR-3152-5p	1.09	1.02	0.6	0.98	0.89	0.91	0.88	1.04	0.75	1.38	0.84	0.75	0.69	0.53	0.7	0.89	1.45	0.94	1.08	1.07	1.05	0.99	1.16	1.24	0.85	1.6	0.74	1.02
hsa-miR-3153	0.43	0.63	0.8	1.03	0.64	0.91	1.03	0.89	0.36	0.55	0.95	0.76	1.63	0.87	1	0.41	1.19	1.12	0.79	0.97	0.85	0.71	0.8	0.74	0.6	0.72	0.94	1.03
hsa-miR-3154	1.05	1.12	1.07	0.88	0.87	1.07	1.05	1.19	0.9	1.17	1.22	0.91	1.14	0.9	0.85	1.29	0.82	0.91	0.99	1.41	1.15	0.95	0.87	0.78	0.57	1.15	0.87	0.94
hsa-miR-3155a	0.4	0.48	0.64	0.4	0.62	0.42	0.38	0.36	0.7	0.31	0.5	0.45	0.99	0.67	0.66	0.67	0.64	1.2	0.77	0.02	0.34	0.34	0.07	0.55	0.32	0.61	0.12	0.41
hsa-miR-3155b	0.52	0.58	0.56	0.78	0.42	0.67	0.7	0.69	0.54	0.46	0.99	1.04	1.13	0.74	1.19	0.5	0.87	0.64	0.7	0.57	0.74	0.81	0.6	0.48	1.06	0.83	0.56	0.51
hsa-miR-3156-3p	0.94	1.18	1.33	0.86	1.52	1.15	1.28	1.22	1.39	1.18	1.52	1.32	1.35	0.93	1.15	1.29	1.12	1.17	0.83	1.85	1.24	1.9	1.22	1.15	1.42	1.8	1.38	1.4
hsa-miR-3156-5p	0.88	1.4	0.91	1.41	1.32	1.01	0.99	1.16	1.21	1.18	1.05	1.1	0.79	1.12	1.11	0.63	0.99	1.26	0.83	0.91	1.02	0.86	1.05	1.06	0.97	0.83	1.24	0.78
hsa-miR-3157-3p	1.76	2.28	1.98	1.53	2.49	1.84	2	2.04	1.73	1.69	2.05	1.61	1.79	1.42	1.08	1.33	1.61	0.98	1.55	1.43	1.49	1.93	2.22	2.41	1.87	1.59	1.57	2.41
hsa-miR-3157-5p	0.35	0.37	0.48	0.24	0.48	0.24	0.48	0.97	0.88	0.55	0.85	0.65	0.7	0.82	0.41	0.73	0.65	0.6	0.92	0.61	0.09	0.59	0.37	0.45	0.61	0.69	1.04	0.75
hsa-miR-3158-3p	0.45	0.34	-0.08	0.37	0.7	0.52	-0.03	0.44	0.56	0.41	0.2	0.11	0.61	0.5	1.01	0.34	1.18	0.54	0.67	0.76	0.11	0.16	0.32	0.25	0.35	-0.16	0.33	0.24
hsa-miR-3158-5p	1.07	0.7	0.8	0.91	0.51	0.48	0.81	0.61	0.6	0.69	0.56	0.66	0.65	0.4	0.7	0.73	0.87	0.67	0.82	0.8	0.71	1.08	0.95	0.95	0.56	0.89	0.98	0.8
hsa-miR-3159	0.8	1.09	0.84	0.4	0.79	0.86	0.59	0.73	0.76	1.08	0.54	0.52	0.82	0.82	0.8	0.99	0.96	0.63	1.29	0.67	0.86	0.99	0.65	0.73	1.1	0.73	0.52	0.67
hsa-miR-3160-3p	0.67	0.45	0.76	1.47	0.34	0.67	0.65	0.47	0.77	0.37	0.39	0.85	0.92	0.9	0.95	0.83	1.04	1.11	0.85	1.01	0.38	0.2	0.66	0.46	0.77	0.74	0.78	0.72
hsa-miR-3160-5p	1.04	0.94	0.92	1.35	0.84	0.6	1.1	1.21	0.93	1.31	1.1	1.02	1.01	1	1.02	0.89	0.93	0.66	1.07	0.89	0.86	0.99	0.96	1.47	0.77	1.15	1.21	1.2
hsa-miR-3161	0.6	0.69	0.99	0.8	0.81	0.79	0.75	0.93	0.93	0.53	0.77	0.46	1.06	0.86	0.44	0.72	0.75	0.79	0.99	0.71	0.48	0.69	0.74	0.43	1.11	0.82	0.73	1.05
hsa-miR-3162-3p	1.31	2.22	1.51	2.08	1.83	1.74	1.76	1.5	1.57	1.42	1.95	1.59	1.13	1.68	1.56	1.55	2.19	1.95	1.58	1.17	1.66	1.83	1.85	1.76	2.15	0.88	1.6	2.09
hsa-miR-3162-5p	0.8	0.79	0.72	0.48	0.64	0.81	0.66	0.7	0.63	0.58	0.42	0.85	1.2	0.95	1.36	1.25	1.16	1.89	0.73	1.37	0.36	0.57	0.75	0.62	0.96	1.24	0.82	0.8
hsa-miR-3163	0.64	0.92	0.62	0.8	0.8	0.8	0.95	0.96	0.59	0.69	1.24	0.69	0.82	0.63	1.03	0.67	0.82	0.69	0.73	0.71	0.92	0.86	0.71	0.73	0.74	1.09	0.44	0.69
hsa-miR-3164	0.77	1.32	1.35	1.73	0.96	1.73	2.2	1.44	1.51	1.12	0.89	1.02	1.11	0.84	1.12	1.11	1.01	0.9	1.26	0.78	1.65	0.87	0.84	1.31	1.14	0.88	1.27	0.84
hsa-miR-3165	0.61	0.57	0.48	1.04	0.31	0.53	0.74	0.46	0.55	0.56	0.92	0.65	0.75	1.01	0.49	0.78	0.63	0.88	0.75	0.62	1.01	0.34	0.64	0.86	1.04	0.83	0.24	0.8
hsa-miR-3166	1.2	1.19	1.27	1.05	1.21	1.37	0.69	1.47	1.52	1.74	1.2	1.37	0.72	1.07	1.06	1.06	0.91	1.17	0.76	1.11	1.34	1.74	1.27	1.6	1.15	1.5	1.43	1.29
hsa-miR-3167	0.68	0.65	1.08	1.1	1.15	0.88	0.8	0.49	0.92	1.11	0.65	0.67	1	0.75	0.89	0.62	0.89	1.11	0.92	0.83	0.82	0.94	0.88	0.84	0.8	0.66	1.11	1.28
hsa-miR-3168	0.13	0.58	0.24	0.35	0.42	0.36	0.69	0.57	0.53	0.31	0.01	0.82	1.15	0.64	0.77	0.43	0.78	0.93	0.88	0.71	0.56	0.46	0.65	0.85	0.64	0.5	0.26	0.58
hsa-miR-3169	0.78	1.12	0.6	0.95	0.88	1.15	0.78	0.96	0.79	1.17	0.76	0.51	0.95	0.62	1.2	0.66	0.92	0.74	0.85	1.2	0.9	0.8	0.72	0.81	0.86	0.72	1.1	0.61
hsa-miR-3170	0.3	0.56	0.62	0.57	0.44	0.13	0.59	0.44	0.68	0.53	0.38	1.18	0.25	0.46	0.65	0.69	0.74	0.7	0.4	0.83	0.48	0.52	0.75	0.59	0.38	0.48	0.46	0.58
hsa-miR-3171	0.06	0.31	0.06	0.34	0.19	0.29	0.51	0.15	0.2	0.38	0.21	-0.04	0.58	0.56	0.59	0.64	0.65	0.59	0.57	0.97	0.33	0.15	0.44	0.18	0.26	0.33	-0.18	0.21
hsa-miR-3173-3p	0.75	0.58	0.62	0.56	0.3	0.67	0.86	0.48	0.87	0.59	0.58	1.3	0.69	1.02	0.86	0.69	1.26	0.7	0.7	1.44	0.82	0.72	1.03	0.62	0.72	0.37	0.87	0.39
hsa-miR-3173-5p	0.7	1.4	0.9	1.67	0.99	0.96	0.97	1.09	1.23	1.68	1.15	1.19	0.99	0.8	1.61	0.98	0.97	0.92	1.02	1.21	1.1	1.5	1.26	1.33	0.92	1.1	1.33	0.6
hsa-miR-3174	1.21	1.44	1.07	1.48	1.23	1.06	1.23	1.23	1.15	1.71	1.2	0.98	1	0.99	1.31	0.64	1.46	1.23	0.9	1.61	0.99	1.33	1.25	0.91	1	1.15	1.35	1.47
hsa-miR-3175	-0.74	0.28	-0.61	-1.13	-1.12	-0.63	-0.89	-0.38	-0.09	-0.96	-0.78	-0.8	0.47	0.64	0.59	0.23	0.98	3.29	-0.31	4.34	-0.55	-0.83	-0.07	-0.69	-1	-0.07	0.58	0
hsa-miR-3176	1.26	1.32	1.13	1.39	1.57	1.21	1.18	1.15	1.38	1.16	1.22	1.11	0.78	0.85	1.51	0.74	1.13	1.11	0.95	1.22	1.3	2.05	1.23	1.54	1.15	1.3	1.38	1.72
hsa-miR-3177-3p	0.31	0.69	0.4	0.48	-0.09	0.45	0.18	0.01	0.44	0.38	0.26	0.23	1.09	0.9	1.09	1	0.87	1.04	0.57	1.33	0.01	0.73	0.28	0.6	0.85	0.35	0.5	0.42
hsa-miR-3177-5p	0.95	0.91	0.79	1.27	0.47	0.95	0.72	0.9	0.75	1.44	0.96	1.02	0.73	1.12	1.09	0.78	0.88	0.9	0.92	0.91	1.12	1.03	1.01	0.95	1.26	0.92	0.95	1.27
hsa-miR-3178	5.48	6.26	4.98	3.68	3.88	4.15	3.84	3.36	3.45	3.54	3.53	3.2	3.66	2.38	2.73	2.47	2.18	4.1	2.87	3.05	4.82	3.66	4.13	3.69	3.9	3.23	3.43	2.91
hsa-miR-3179	0.79	0.85	0.38	0.33	0.38	0.56	0.77	0.75	0.74	0.28	0.48	0.46	0.79	0.76	0.86	0.49	0.42	0.9	0.75	0.75	0.42	0.63	0.84	0.34	1.2	0.59	0.63	0.42
hsa-miR-3180	0.73	0.84	0.61	0.74	0.53	0.86	0.68	0.63	0.7	0.56	0.75	0.38	0.64	0.81	1.05	0.7	0.91	1.95	0.74	1.04	0.67	0.59	0.83	0.34	0.32	0.99	0.69	0.5
hsa-miR-3180-3p	-0.57	-0.2	-0.7	-0.38	-0.33	-0.61	-0.09	-0.31	-0.61	-0.27	-0.35	-0.35	0.8	0.72	0.75	1.3	0.48	1.98	0.32	1.16	-0.26	-0.46	-0.37	-0.54	-0.61	0.36	-0.53	-0.3
hsa-miR-3180-5p	0.79	1.08	0.62	1.07	1.13	1.09	0.65	0.75	1.51	1.25	1.07	1.6	0.83	0.82	1.16	0.83	0.69	1.01	0.68	1.4	0.99	0.96	1.35	1.13	1.02	0.85	0.88	0.93
hsa-miR-3181	0.66	0.67	0.56	0.75	0.6	0.95	0.6	0.78	0.63	0.97	1.12	1.09	0.81	0.92	0.64	0.75	0.61	0.88	0.45	0.89	0.86	1.38	0.93	0.87	0.61	0.89	1.08	1.1
hsa-miR-3182	-0.18	-0.03	0.16	0.2	0.01	0.33	-0.07	0.04	0.5	0.09	0.16	0.05	0.35	0.5	0.32	0.68	1.1	0.42	0.48	0.59	-0.09	-0.1	-0.02	0.03	0.23	0.04	-0.18	-0.1
hsa-miR-3183	-0.21	0.13	0.2	-0.01	-0.13	-0.13	0.31	0.23	-0.2	-0.06	0.25	0.16	0.49	0.32	0.48	0.55	0.5	0.56	0.57	0.23	0.11	0.25	0.42	-0.04	0.15	-0.02	-0.02	0.2
hsa-miR-3184-3p	1.07	1.81	1.87	1.68	1.07	1.25	1.81	0.86	0.95	1.23	0.97	0.95	1.1	1.21	2.45	1.88	1.49	1.79	1.14	1.42	1.71	1.6	0.85	1.21	1.37	0.97	0.72	1.18
hsa-miR-3184-5p	1.21	1.17	0.85	1.59	1.07	1.06	1.04	1.17	1.06	1.37	0.9	1.04	0.92	0.69	0.54	1.45	0.77	0.91	1.28	0.93	1.31	0.98	1.29	1.26	0.67	0.95	1.16	1.09
hsa-miR-3185	1.62	1.68	1.29	0.92	1.66	1.02	1.64	1.59	1.68	1.46	1.43	1.41	1.36	1.12	1.56	1.11	0.93	1.31	1.85	1.52	1.37	1.08	1.57	1.16	1.6	1.63	1.03	1.62
hsa-miR-3186-3p	0.45	0.88	0.06	0.71	0.42	0.4	0.51	0.55	0.45	0.26	0.71	0.47	1.18	0.6	0.98	0.86	0.77	0.91	1.11	0.71	0.44	0.4	0.44	1.12	0.51	0.25	0.8	0.45
hsa-miR-3186-5p	0.89	0.82	0.74	0.84	1.14	0.8	1.14	0.89	0.62	0.84	1.1	1.12	0.64	0.64	1.05	0.5	0.66	0.81	0.58	0.85	0.89	0.49	0.97	0.92	1.11	1.05	1.38	1.01
hsa-miR-3187-3p	0.86	0.66	0.86	0.75	1.45	0.73	0.66	0.47	0.76	0.45	0.64	1.18	1.15	0.71	1.08	0.58	1.24	0.96	1.28	0.87	1.05	0.39	0.5	0.88	0.46	0.8	0.77	0.83
hsa-miR-3187-5p	0.68	0.65	0.42	1.06	1.11	1.03	0.44	0.62	0.75	0.35	0.38	0.36	0.99	0.73	1.15	0.68	0.61	1.28	0.93	0.29	0.57	0.54	0.35	1.24	0.73	0.4	0.96	1.2
hsa-miR-3188	1.12	1.18	0.78	0.9	0.8	0.75	1.01	0.71	0.83	0.5	0.89	0.51	0.63	0.88	1.3	0.91	0.9	0.84	0.94	1.03	0.42	1.34	0.71	1.07	0.87	0.77	0.84	1.46
hsa-miR-3189-3p	0.96	0.8	1.15	0.56	0.77	0.5	0.58	0.73	0.79	0.86	1.03	0.81	0.7	0.48	0.85	1.3	0.33	0.79	0.64	0.79	0.61	0.75	1.01	0.66	0.74	0.72	0.72	0.79
hsa-miR-3189-5p	0.02	0.27	0.35	0.56	0.43	0.43	0.86	0.66	0.58	-0.06	0.69	0.95	0.72	0.68	0.73	0.6	0.54	0.67	0.66	0.67	0.13	0.64	0.57	0.14	0.36	0.42	0.96	0.64
hsa-miR-3190-3p	1.15	1.71	1.35	1.25	1.96	1.37	1.95	1.28	1.13	1.54	1.39	1.35	1.14	1.12	1.16	0.76	1.13	0.92	1.27	1.09	1.41	1.11	1.41	1.22	1.13	1.38	1.36	1.15
hsa-miR-3190-5p	0.69	1.02	0.11	1.2	0.6	0.76	0.95	1.13	0.61	1.34	0.66	0.94	1.88	1.49	2.67	1.51	0.65	1.46	0.81	1.44	0.95	1.97	0.88	3.03	1.65	2.31	0.84	1.3
hsa-miR-3191-3p	0.77	0.72	0.68	0.82	0.38	0.9	0.69	0.52	0.56	0.44	1.04	0.85	0.64	0.76	0.8	1.22	1.17	1.13	0.85	1.12	0.86	0.77	0.58	0.68	0.82	1.23	0.59	0.9
hsa-miR-3191-5p	0.89	1.23	0.91	0.99	0.88	1.08	1.24	0.79	1.07	0.81	0.66	0.86	0.41	1.25	0.6	0.54	1.01	1.22	0.85	0.5	0.81	1.17	1	0.66	1.12	1.34	0.67	0.59
hsa-miR-3192-3p	0.3	0.64	0.73	0.69	0.39	0.48	0.41	0.73	0.52	0.27	0.89	0.28	0.72	0.9	0.42	0.97	0.73	0.98	0.89	0.85	0.61	0.46	0.66	0.5	0.5	0.79	0.31	0.47
hsa-miR-3192-5p	0.71	0.77	0.55	0.59	1.1	0.69	0.47	0.97	0.58	0.66	0.63	0.54	0.63	0.82	0.88	1.22	1.02	0.82	1.18	0.84	0.6	0.79	0.62	0.59	0.7	1.07	0.72	0.66
hsa-miR-3193	0.34	0.7	0.49	0.56	0.49	0.66	0.64	0.62	0.61	1.16	0.66	1.6	0.71	0.71	1.07	0.73	0.4	0.64	0.67	0.64	0.92	0.92	0.56	0.63	0.91	0.72	1.02	0.71
hsa-miR-3194-3p	1.21	1.04	0.65	0.69	0.62	0.86	0.87	0.45	0.25	1.11	0.45	0.72	0.94	0.73	0.94	0.73	1.27	1.3	1.04	0.8	1.12	0.66	0.76	0.64	0.62	0.89	0.63	0.66
hsa-miR-3194-5p	0.79	0.86	0.49	0.25	0.44	0.93	0.84	0.77	0.73	0.48	0.42	0.94	0.89	1.04	0.88	0.57	0.74	0.67	1.09	1.21	0.88	1.61	0.68	0.43	0.58	0.82	0.92	0.65
hsa-miR-3195	0.48	0.77	0.7	0.48	0.8	0.79	0.33	0.49	0.48	0.71	0.69	0.47	0.53	0.49	0.45	0.52	1.23	0.67	0.79	0.6	0.57	0.65	0.44	0.49	0.37	0.48	1	0.26
hsa-miR-3196	2.03	0.93	1.95	0.3	1.56	0.86	0.39	2.54	1.2	1.62	1.77	0.59	4.04	3.54	3.63	2.94	2.91	3.8	3.64	3.09	2.04	1.34	0.3	-0.64	2.69	1.47	1.24	2.21
hsa-miR-3197	0.26	0.6	0.72	0.63	0.52	1.12	0.78	0.87	0.93	0.8	0.43	0.36	0.82	1.64	0.65	0.9	0.77	1.29	0.93	0.99	0.91	0.61	0.28	0.6	0.69	0.53	0.8	0.68
hsa-miR-3198	0.61	0.75	0.4	0.69	0.55	0.63	0.35	0.56	0.78	0.46	0.66	0.67	0.75	0.72	0.76	0.8	0.57	0.61	0.63	1.42	0.68	0.39	0.9	0.65	0.49	0.32	0.44	0.34
hsa-miR-3199	1.48	1.34	1.59	1.36	1.38	1.73	1.39	1.26	1.46	1.66	1.73	1.68	0.99	0.81	1.19	1.12	1.33	0.9	1.13	1.49	1.59	1.28	1.6	1.76	1.87	1.72	2.09	1.45
hsa-miR-32-3p	0.84	0.94	0.88	0.48	0.57	1.08	0.82	0.96	0.73	0.98	0.82	0.93	1.01	0.86	0.77	1.15	0.6	0.93	1	0.64	0.46	0.64	1.06	1.19	0.98	1.19	0.99	0.84
hsa-miR-32-5p	0.32	0.79	1.09	0.78	0.91	0.87	0.73	0.88	0.67	0.67	0.41	0.64	1.11	0.83	0.88	0.88	1.05	1.09	0.82	0.7	1	0.93	0.46	0.91	0.6	0.61	0.83	0.61
hsa-miR-3200-3p	0.19	0.13	0.16	0.36	0.11	0.12	0.03	-0.04	-0.03	0.17	-0.18	0.17	0.58	0.39	0.57	0.62	0.6	0.55	0.97	0.56	0.44	0.44	0.66	0.02	0.05	0.12	-0.24	0.2
hsa-miR-3200-5p	0.58	0.84	0.79	1.02	0.8	0.89	1.06	0.85	0.56	0.62	1.05	0.75	0.86	0.76	1.66	0.57	1.07	0.98	0.97	0.98	0.68	1.13	0.79	0.86	0.83	1.41	1.21	0.72
hsa-miR-3201	0.46	0.57	0.22	0.83	0.68	0.81	0.89	0.86	0.7	0.78	0.73	0.56	1.17	2.3	0.8	0.83	1	0.96	1	0.95	0.67	0.57	0.56	1.39	0.47	0.48	0.76	0.53
hsa-miR-3202	1.45	1.06	0.74	1.52	1.11	0.96	1.08	1.04	0.83	1	1.26	1	1.03	0.96	1.04	1.17	0.61	0.99	0.71	1.02	0.94	0.74	1.04	1.34	0.72	1.11	1.13	1.2
hsa-miR-320a	12.72	11.59	12.22	11.85	10.65	12.14	11.57	10.71	11.57	11.35	11.62	9.15	11.21	11.48	12.79	11.02	11.88	11.6	11.53	12.2	11.12	11.21	9.91	7.94	11.72	10.92	10.67	10.75
hsa-miR-320b	12.59	11.42	12.14	11.6	10.43	12.02	11.55	10.65	11.55	11.29	11.56	9.02	11.03	11.21	12.52	10.89	11.75	11.32	11.43	12	11.09	11.28	9.68	8.15	11.71	10.93	10.72	10.83
hsa-miR-320c	12.18	11.15	11.84	11.31	10.2	11.85	11.3	10.68	11.38	11.14	11.2	8.67	10.7	10.8	12.23	10.52	11.26	10.98	10.98	11.72	10.8	11	9.41	7.61	11.54	10.65	10.57	10.42
hsa-miR-320d	10.5	10.11	10.42	10.09	8.64	10.64	9.93	8.99	10.06	10.08	10.16	7.71	9.2	9.11	10.29	8.67	9.63	9.48	9.91	10.03	9.66	9.29	8.25	4.67	10.62	9.35	8.62	8.7
hsa-miR-320e	5.37	5.15	5.07	5.44	2.73	5.23	1.51	2.83	4.24	3.69	4.32	0.38	5.36	4.98	6.91	5.4	5.89	5.61	5.36	6.35	4.08	4.43	1.78	-0.27	5.32	4.11	3.03	0.2
hsa-miR-323a-3p	1.2	1.64	1.23	0.94	1.04	1.04	1.2	0.97	1.43	1.33	1.02	1.01	0.64	1.35	1.34	1.19	0.97	1.87	1.22	1.19	1.12	1.1	1.02	1.1	1.33	1.3	1.23	0.89
hsa-miR-323a-5p	0.88	1.02	0.94	1.07	0.96	1.31	0.98	0.7	1.04	0.78	2.03	1.01	1.22	1.03	1.04	1.11	1.06	1.35	1.07	0.83	1.07	0.82	0.94	0.86	0.71	0.78	0.79	1.03
hsa-miR-323b-3p	0.56	0.3	0.33	0.28	-0.02	0.66	0.63	0.1	1.3	0.08	-0.06	0.39	0.79	0.34	0.96	0.42	0.57	1.14	1.5	0.78	0.49	0.28	-0.08	0.48	0.04	0.52	0.33	0.52
hsa-miR-323b-5p	1.02	1.02	1.02	1.54	0.7	1.25	1.18	1.13	1.68	1.16	1.21	1.02	1.4	1.11	1.21	0.99	0.77	1.27	0.88	1.23	1.15	1.33	1.08	1.03	1.11	0.64	1.06	1.22
hsa-miR-324-3p	2.87	2.31	1.3	1.57	1.46	1.62	1.23	0.83	3.09	2.51	2.17	1.31	3.28	3.61	2.68	3.21	1.67	4.52	1.84	2.29	1.09	1.12	0.34	1.57	1	0.74	1.48	0.81
hsa-miR-324-5p	1.2	1.82	1.22	1.24	1.43	1.08	1.42	1.37	1	1.15	1.33	0.91	1.2	2.91	2.4	2.08	1.86	3.13	1.36	1.4	1.15	1.36	1.05	1.45	1.55	1.37	1.17	1.04
hsa-miR-325	0.16	0.34	0.33	0.39	0.64	0.08	0.22	0.05	0.11	0.15	0.57	0.17	0.58	0.55	0.22	0.57	0.61	0.69	0.58	0.79	0.5	0.12	0.58	0.19	0.4	0.45	0.36	-0.02
hsa-miR-326	1.14	1.48	0.92	1	1.1	1.09	0.99	0.78	0.98	0.66	0.86	1.01	0.8	2.2	1.52	1.31	1.27	2.57	0.84	1.6	1.3	0.77	0.97	0.77	0.76	0.49	0.57	0.96
hsa-miR-328-3p	3.46	0.11	1.19	1.41	0.09	1.44	-0.03	0.58	0.13	0.3	1.6	0.87	1.57	3.68	3.33	2.99	2.22	3.07	2.33	1.14	0.92	-0.3	-0.43	0.3	0.36	-0.14	1.86	1.33
hsa-miR-328-5p	-1.66	-1.83	-2.49	-2.54	-2.14	-2.06	-3.24	-1.58	-1.86	-2.72	-2.86	-2.24	1.97	1.42	1.9	0.15	1.31	3.59	1.67	2.09	-1.02	-2.89	-2.57	-3.47	-1.77	-1.56	-3.08	-2.15
hsa-miR-329-3p	0.85	0.92	0.66	1	0.64	0.53	0.62	0.96	1.01	0.71	0.95	0.7	0.67	1.21	1.71	0.51	0.84	1.83	0.71	1.22	0.9	1.13	0.99	0.85	0.79	0.81	0.78	1.07
hsa-miR-329-5p	0.37	0.86	0.78	0.4	0.25	0.26	0.54	0.43	0.69	0.94	0.65	0.66	0.62	0.68	1.23	0.58	1.12	0.84	0.69	1.05	0.63	0.36	0.47	0.49	0.74	0.04	0.03	0.83
hsa-miR-330-3p	2.81	0.66	0.69	0.81	0.59	0.97	0.48	0.52	0.69	0.05	2.52	0.04	1.87	3.39	3.83	3.87	1.68	3.65	2.75	2.4	1.82	0.3	-0.33	0.17	0.3	0.51	0.75	0.39
hsa-miR-330-5p	0.96	1.25	1.01	1.39	0.98	1.08	1.15	0.91	1.07	1.64	0.96	0.93	1.35	0.81	1.21	1.11	0.81	1.13	0.99	0.89	1.16	1.48	0.9	1.15	1.66	1.13	1.7	0.93
hsa-miR-331-3p	0.89	1.07	1.18	0.85	0.38	0.84	0.71	0.83	0.46	0.52	0.74	0.57	1.26	2.5	2.74	2.46	1.04	3.26	1.15	0.46	0.45	0.47	0.57	1.14	1.15	0.69	0.73	0.46
hsa-miR-331-5p	1.38	0.95	1.1	1.75	1.61	0.86	1.05	0.93	1.21	0.95	1.21	0.97	0.82	1.35	1.6	1.4	1.59	1.79	1.34	0.8	1.1	1.14	1.02	1.42	1.15	1.42	1.36	1.16
hsa-miR-335-3p	1.03	0.9	0.58	1.11	1.05	1.24	1.25	0.82	0.7	1.18	0.85	1.53	0.92	0.88	0.96	0.6	0.87	0.79	0.42	0.98	0.99	0.93	1.47	1.71	0.64	1.33	1.02	0.96
hsa-miR-335-5p	0.14	0.54	0.06	0.6	0.3	1.5	0.25	0.11	0.48	0.19	0.64	0.26	1	2.16	1.15	2.22	2.59	2.68	0.84	2.19	0.69	0.5	0.54	0.41	0.83	0.41	0.48	0.09
hsa-miR-337-3p	1.09	1.08	1.76	1.23	0.57	0.63	1.73	1.46	0.99	0.89	0.85	0.96	0.6	1.26	1.3	0.96	1.17	1.13	1.05	1.03	1.02	1.05	0.8	1.5	1.42	2.21	1.3	1.08
hsa-miR-337-5p	0.95	0.93	0.84	1.14	0.66	0.66	0.81	0.24	0.96	0.84	0.78	0.71	0.88	2.24	2.2	0.71	0.97	2.57	0.85	1.37	0.58	0.72	0.72	0.78	0.77	0.93	0.54	1.11
hsa-miR-338-3p	0.43	0.32	-0.1	0.03	0.48	-0.2	-0.41	-0.24	-0.06	0.18	0.08	-0.21	0.61	0.56	0.25	0.66	0.24	0.42	0.43	0.44	-0.18	0.16	0.39	0.23	0.29	0.13	-0.2	-0.12
hsa-miR-338-5p	0.66	0.15	-0.11	-0.36	0.01	0.65	-0.18	0.81	0.45	0.06	0.26	0.08	0.58	1.3	1.95	1.24	0.73	1.84	1.38	1	0.78	0.3	0.12	0.38	-0.2	-0.05	0.24	0.3
hsa-miR-339-3p	0.49	1.53	-0.27	0.19	-0.33	0.5	0.32	-0.28	-0.37	-0.18	0.95	-0.29	1.3	3.1	3.11	2.48	2.86	3.86	1.3	3.58	0.38	-0.16	-0.74	-0.28	0.06	-0.09	0.01	0.03
hsa-miR-339-5p	1.53	0.51	0.02	0.46	-0.05	0.64	-0.14	-0.48	-0.17	-0.19	0.65	-0.24	1.52	3.29	2.73	1.41	1.25	3.35	0.72	2.88	0.4	-0.42	-0.59	-0.42	-0.3	0.28	0.11	0.1
hsa-miR-33a-3p	1.11	1.39	1.93	1.34	1.36	1.83	1.78	1.78	1.38	1.67	1.43	1.58	0.89	1.16	1.38	0.85	0.81	1.24	0.88	1.12	1.59	1.28	1.81	1.4	1.49	1.39	1.24	2.2
hsa-miR-33a-5p	0.8	0.8	0.79	1.33	0.88	1.05	1.32	1.23	0.99	1.05	0.72	1.34	0.75	0.46	0.79	0.76	1.09	0.68	0.69	0.75	1.02	0.7	1.17	1.04	1.22	1.05	1.38	0.82
hsa-miR-33b-3p	0.67	0.45	0.83	0.58	0.68	0.48	0.96	0.76	0.61	0.24	0.58	0.74	0.79	0.5	1.15	0.65	0.99	0.62	0.58	0.83	0.6	0.2	0.54	0.47	0.95	0.23	0.64	0.92
hsa-miR-33b-5p	0.54	0.61	0.54	1.1	0.32	1.04	0.53	0.33	0.82	0.46	1.04	0.62	0.96	1.31	0.66	0.51	0.65	0.91	0.92	0.91	1.1	0.82	0.38	0.69	1.04	0.71	0.69	0.75
hsa-miR-340-3p	0.79	0.84	0.84	1.1	0.84	1.02	1.01	0.97	1	0.78	0.99	0.8	0.93	0.62	0.81	0.89	0.92	0.67	0.85	1.01	1.11	1.06	0.99	1.14	1.54	1.21	1.17	0.84
hsa-miR-340-5p	0.79	0.57	0.96	0.94	0.7	1.22	0.56	0.96	1.15	0.68	1.83	0.56	0.76	1.11	0.81	0.96	1.07	1.22	0.38	0.97	0.69	0.76	0.7	0.72	0.84	0.74	0.85	1.09
hsa-miR-342-3p	7.91	5.61	7.1	7.2	2.21	7.01	5.85	6.42	7.4	5.01	7.3	5.46	7.59	6.7	7.54	7.4	6.43	8.44	5.9	7.86	7.13	5.54	1.76	1.38	3	5.76	5.65	3.17
hsa-miR-342-5p	2.73	1.99	2.14	2.46	0.7	2.87	1.14	2.52	2.91	1.15	1.8	0.89	1.4	1.84	3.2	1.95	2.58	4.39	0.6	5.6	2.92	1.76	1.84	1.06	1.82	2.66	1.92	1.65
hsa-miR-345-3p	0.72	1.45	0.96	1.06	0.85	1.15	1.01	0.6	1.04	1.08	0.93	1	1.1	0.83	0.74	1.23	0.95	1.22	0.82	0.77	1.08	1.25	0.92	0.95	1.65	0.95	0.9	0.64
hsa-miR-345-5p	1.63	1.01	1.24	1.22	0.74	1.29	1.12	1.07	1.53	1.24	1.07	1.31	0.91	3.43	3.2	2.68	2.22	3.39	1	2.94	1.52	1.44	0.76	1.22	1.67	1.29	1.01	1.53
hsa-miR-346	1.12	1.08	0.85	1.22	0.33	0.64	0.97	0.85	1.25	0.9	1.15	1.13	0.56	1.04	1.07	0.95	1.44	0.63	0.67	1.17	0.79	1.32	1.01	0.97	1.28	0.53	0.99	0.72
hsa-miR-34a-3p	0.97	1.23	1.12	1.48	1.37	1.16	1	0.88	1.09	1.55	1.18	1.16	1.43	0.79	1.08	1.01	0.84	1.55	0.94	0.87	1.37	1.27	1.22	1.4	1.31	1.25	1.29	1.35
hsa-miR-34a-5p	0.03	0.43	0.23	-0.08	0.21	0.21	0.05	0.31	0.12	0.4	0.76	0.18	0.28	0.63	0.65	0.64	0.68	1.12	0.59	0.58	-0.09	0.34	0.53	0.51	0.41	0.53	0.5	0.77
hsa-miR-34b-3p	0.76	1.04	1.52	1.31	1.07	2.07	1.22	1.54	1.07	1.04	1.25	1.21	1.03	1.29	1.05	1.41	1.29	1.41	0.79	1.03	1.65	1.52	1.07	1.5	1.74	1.62	1.2	1.77
hsa-miR-34b-5p	0.96	0.83	0.5	0.65	0.59	0.9	0.92	0.71	0.57	0.17	0.65	0.49	0.78	0.94	0.61	0.49	0.83	0.85	0.42	0.69	0.46	0.43	0.75	0.66	0.84	0.6	0.48	0.61
hsa-miR-34c-3p	0.88	1.34	0.75	1.14	1.53	1.43	1.23	1.37	0.94	1.86	1.22	1.06	1.09	1.09	1.31	1.11	0.96	0.9	1.06	1.07	1.2	1.55	1.14	1.22	1.17	1.8	1.36	0.83
hsa-miR-34c-5p	0.63	0.69	0.58	0.37	0.24	0.7	0.58	0.62	0.32	0.66	0.56	0.35	0.79	0.79	1	0.62	1.62	0.6	1.23	0.96	1.03	0.87	0.17	0.39	0.58	0.28	0.72	0.41
hsa-miR-3529-3p	1.42	1.36	1.18	1.32	1.28	1.4	1.79	0.82	1.32	1.33	1.65	1.46	0.97	1.3	1.07	1.04	0.73	1.2	1.06	1.17	1.27	1.38	1.43	1.08	1.15	1.76	1.05	1.3
hsa-miR-3529-5p	0.86	1.01	0.76	1.09	1.08	1.2	0.84	0.95	0.6	1.63	1.02	1.01	0.95	1.29	0.98	1.23	0.83	0.74	0.91	0.83	1.44	1.19	0.78	1.01	1.19	0.88	1.03	1
hsa-miR-3591-3p	0.57	0.62	0.77	0.49	0.28	0.74	0.7	0.71	0.86	0.83	0.96	1.37	0.88	0.8	0.72	0.74	1.02	0.32	0.49	0.45	0.41	0.64	0.67	0.85	1.13	0.6	0.72	0.53
hsa-miR-3591-5p	1.07	1.33	1.45	1.09	1.25	1.14	1.3	1.5	1.01	1.02	1.58	1.44	0.74	0.63	0.99	0.96	1.01	0.44	0.93	0.78	1.26	1.29	1.26	1.36	1.35	1.3	1.38	1.24
hsa-miR-3605-3p	0.78	1.82	1.13	1.15	1.77	1.29	0.94	1.21	1.2	1.22	1.04	1.52	0.83	1.36	1.02	1.02	1.19	1.31	1.28	0.93	0.78	1.37	1.61	1.4	1.25	1.11	1.13	1.45
hsa-miR-3605-5p	1.47	1.72	1.85	2.21	1.45	2.18	1.79	1.53	1.8	1.6	1.65	1.62	2.16	1.36	1.46	1.54	1.36	1.42	1.28	2.04	1.84	1.56	1.74	2.19	1.92	1.72	1.82	1.73
hsa-miR-3606-3p	1.6	1.59	0.89	0.87	1.24	1.06	1.45	1.15	1.12	1.18	1.02	0.85	1.2	1.01	1.1	1.04	1.03	0.99	0.87	1.42	1.03	1.51	1.15	1.07	1.56	1.05	1.49	0.94
hsa-miR-3606-5p	1.67	1.8	1.7	1.59	1.45	1.79	1.65	2.07	1.75	1.57	1.72	1.88	0.87	1.32	0.88	1.12	0.94	1.09	1.45	1.39	1.66	1.72	1.92	1.85	1.63	2.68	1.41	1.89
hsa-miR-3607-3p	1.17	0.7	0.48	0.83	0.91	0.38	0.61	0.33	0.58	0.75	0.61	0.59	0.77	0.77	0.8	0.62	0.92	1.01	0.76	1.08	0.56	1.03	0.56	0.7	0.42	0.52	1.7	0.69
hsa-miR-3607-5p	0.46	0.8	1.17	0.69	0.61	0.78	0.59	0.73	0.49	1.06	1.05	0.84	1.22	1.04	0.7	0.74	1.06	0.98	0.58	0.82	0.8	0.83	0.42	0.55	0.68	0.64	0.8	0.93
hsa-miR-3609	0.57	0.56	0.75	0.67	0.32	0.51	0.78	0.71	0.47	0.62	0.54	0.43	0.73	0.78	0.87	0.7	0.87	1.11	0.9	1.09	1.01	0.36	0.4	0.5	0.65	0.73	0.77	0.7
hsa-miR-361-3p	0.56	0.2	0.51	0.59	0.93	0.24	0.59	0.44	0.16	0.44	0.05	0.22	1.12	0.83	1.49	0.69	0.83	1.16	0.6	0.85	0.93	0.18	0.04	0.67	0.81	0.81	0.59	0.24
hsa-miR-361-5p	10.34	7.89	9.51	9.95	8.14	10.28	8.91	6.57	8.49	8.59	9.48	3.71	8.84	8.99	8.94	9.03	8.77	9.65	9.21	9.37	9.87	7.4	3	3.23	7.29	8.31	8.05	7.41
hsa-miR-3610	0.45	0.46	0.32	0.45	-0.11	0.38	0.35	0.39	0.43	0.47	0.5	0.19	0.88	0.5	0.36	0.58	0.7	1.02	0.73	0.54	0.77	0.51	0.26	0.32	0.37	0.4	0.27	0.24
hsa-miR-3611	0.72	0.92	0.73	0.84	1.37	0.54	0.71	1.33	1.1	0.89	0.89	0.61	0.89	1.13	0.65	1.08	0.7	0.76	1.28	0.72	0.58	0.82	1.08	0.59	1.03	0.68	0.69	1.05
hsa-miR-3612	0.41	0.98	0.59	0.94	1.03	0.44	0.87	1.16	0.64	0.82	1.6	0.99	0.84	0.95	0.96	1.1	0.85	0.8	0.55	0.69	1.07	0.98	0.75	0.58	0.74	0.69	0.28	0.75
hsa-miR-3613-3p	2.2	2.07	1.65	2.62	3.51	4.04	3.95	2.27	2.98	3.36	5.69	2.63	3.1	5.96	3.4	4.11	1.44	4.64	2.42	2.21	5.59	2.92	1.12	3.37	4.5	2.49	4.3	2.27
hsa-miR-3613-5p	4.7	5.08	5.07	5.19	5.85	5.74	5.78	5.67	3.52	5.66	3.7	4.9	4.16	2.43	2.77	2.59	2.59	2.16	2.73	3.12	4.44	4.43	5.29	5.31	3.15	4.25	4.41	7.4
hsa-miR-3614-3p	0.48	0.6	0.96	0.66	0.77	0.55	0.71	0.78	0.71	0.39	0.7	0.74	0.24	0.75	0.64	0.75	1.1	1.16	0.55	0.76	0.44	0.77	0.39	0.46	0.93	0.84	1.48	0.95
hsa-miR-3614-5p	0.98	0.75	0.59	0.5	0.8	0.59	0.75	0.67	0.85	1.38	0.63	0.72	0.9	0.79	0.75	1.02	0.81	0.47	0.92	1.06	0.59	1.44	0.54	0.9	0.68	1.14	0.96	0.94
hsa-miR-3615	1.72	0.49	0.95	1.09	0.4	0.53	0.57	0.78	1	1.26	1.32	0.94	0.67	1.29	2.34	2.39	1.54	1.68	1.24	0.92	0.7	0.59	0.52	0.43	0.68	0.68	0.78	0.49
hsa-miR-3616-3p	0.75	0.57	0.53	0.47	0.67	0.69	0.5	0.52	0.58	0.78	0.82	0.83	0.8	0.69	0.44	0.94	0.5	0.67	1.19	0.84	0.85	0.58	0.64	0.37	0.3	0.67	0.78	0.69
hsa-miR-3616-5p	0.74	1.25	1.12	1	0.81	1.25	0.89	1.05	1.1	0.82	1.34	0.95	0.76	0.82	0.79	0.97	0.76	0.98	1.17	1.24	0.95	0.95	1.45	1.27	0.85	1.23	0.95	1.08
hsa-miR-3617-3p	1.03	0.96	0.88	0.83	1.04	0.86	1.23	0.94	0.74	0.94	1.39	0.84	0.94	1.08	0.76	0.95	1.11	1.08	0.92	0.74	1.02	1.11	0.94	1.19	0.98	1.06	1.17	1.15
hsa-miR-3617-5p	0.22	0.22	0.74	0.54	0.36	0.93	0.44	0.52	0.29	0.51	0.49	0.48	0.91	2.11	0.73	2.41	1.14	2.33	1.14	1.07	1.4	0.47	0.42	0.73	0.72	0.65	0.34	0.68
hsa-miR-3618	1.38	1.41	1.39	1.35	1.28	1.56	1.37	1.29	1.27	1.29	1.37	1.56	1.03	0.85	1.13	0.74	1.28	0.95	1.05	1.01	1.17	1.36	1.51	1.39	1.2	1.32	1.47	1.49
hsa-miR-3619-3p	0.8	0.9	0.56	0.89	0.75	0.51	0.97	1.15	0.86	1.11	0.45	0.86	0.91	1.25	0.91	0.63	0.59	1.23	0.93	0.61	1.16	0.92	0.96	1.34	1.54	1.01	0.94	1.09
hsa-miR-3619-5p	1.33	0.77	0.38	0.46	-0.17	0.45	0.25	0.84	0.5	0.53	0.55	1.45	1.47	0.56	2.09	1.28	1.71	1.06	1.8	1.26	0.63	1.29	1.46	0.95	0.37	0.35	0.83	0.49
hsa-miR-362-3p	0.69	1.19	1.1	1.18	1.13	1.34	1.14	1.28	0.85	1.05	1.07	0.92	0.83	1.13	0.81	1.02	0.95	0.93	1.33	0.59	0.97	1.2	1	1.06	0.84	1.08	1.04	1.45
hsa-miR-362-5p	1.05	0.71	1	0.42	0.5	0.88	0.49	0.63	0.95	0.56	0.97	0.77	1.92	0.8	1.47	1.03	1.04	2.03	0.8	1.3	1.06	0.52	0.61	0.78	0.94	0.68	0.74	0.63
hsa-miR-3620-3p	1.67	2.38	1.78	2.13	1.97	2.15	2.5	1.79	1.81	2.29	2.78	2.26	1.59	1.68	1.72	1.3	1.6	1.15	1.63	1.91	1.73	2.08	2.22	2.19	2.07	2.06	2.05	2.67
hsa-miR-3620-5p	1.94	1.61	0.09	1.62	1.12	0.38	0.4	-0.02	0.65	0.34	0.2	0.97	2.51	2.65	2.14	3.13	2.51	2.04	2.69	1.67	0.89	2.43	2.22	1.86	1.21	0.35	-0.46	0.38
hsa-miR-3621	-0.14	0.17	-0.88	-0.36	-0.93	0.14	-0.4	-0.71	-0.01	-0.32	-0.73	-0.31	1.22	0.68	1.88	0.34	2.24	2.63	0.52	2.28	0.06	-0.73	-0.92	-0.23	-0.36	-0.16	-0.72	-0.32
hsa-miR-3622a-3p	2.07	2.99	1.87	1.83	2.51	2.84	2.63	1.83	2.45	2.15	1.92	2.16	1.42	1.87	1.5	1.26	1.25	1.9	1.28	1.3	2.04	2.27	1.8	1.79	2.15	2.37	1.52	1.54
hsa-miR-3622a-5p	0.59	0.56	0.75	1.21	0.48	0.58	1.27	1	1.12	1.06	0.61	0.5	0.75	0.42	0.6	0.72	0.68	1.16	0.86	0.99	1.85	0.92	0.69	0.61	0.58	0.86	0.72	0.48
hsa-miR-3622b-3p	1.27	1.67	1.34	1.17	0.97	1.16	1.04	1.26	1.09	1.28	1.31	1.35	1.08	1.14	1.29	1.26	1.05	1.29	1.38	0.88	1.43	1.5	1.41	1.41	1.29	1.07	0.98	1.27
hsa-miR-3622b-5p	0.47	0.4	0.55	0.42	0.4	0.17	0.56	0.52	0.49	-0.05	0.1	0.32	0.76	0.67	0.51	0.73	0.44	0.94	0.52	0.63	1.08	0.33	0.17	0.29	0.35	0.12	0.09	0.02
hsa-miR-363-3p	1.44	0.26	0.42	0.6	0.36	2.08	0.31	0.88	0.69	0.65	0.32	0.28	1.51	1.51	1.85	1.91	1.89	3.01	0.64	1.36	0.74	0.61	0.58	0.34	0.87	0.56	1.04	0.81
hsa-miR-363-5p	1.71	1.69	1.46	1.43	1.35	1.21	1.43	1.06	1.43	1.51	1.59	1.13	1.06	0.86	1.11	0.98	1.46	1.16	1.15	1.24	1.59	1.52	1.42	1.3	2.15	1.24	1.49	1.45
hsa-miR-3646	0.95	0.93	0.58	0.89	0.72	0.97	1.82	0.98	0.98	0.87	0.6	1.82	1.22	0.77	0.95	1.03	1.28	0.86	0.86	0.88	1.23	1.49	1.31	0.8	0.9	0.65	0.92	0.81
hsa-miR-3648	0.8	0.9	0.81	0.42	0.57	0.76	0.36	0.89	1.02	0.25	0.91	0.67	1.29	0.89	0.92	0.73	1.13	1.56	0.52	2.71	0.56	0.62	0.91	0.72	0.95	1.5	1.19	0.68
hsa-miR-3649	0.79	0.99	0.91	0.78	0.74	1.11	0.91	0.94	0.69	1.01	0.79	1.11	0.77	1.15	0.66	0.82	0.7	0.86	0.63	0.72	0.79	0.86	1.06	0.97	0.85	0.75	0.87	1.02
hsa-miR-3650	1.11	0.99	1.03	1.21	0.91	0.77	1.13	0.88	0.82	1.22	0.87	1.15	0.95	0.94	1.17	0.52	1.15	0.83	0.62	0.97	1.12	1.22	0.7	0.59	1.03	0.88	0.9	1.17
hsa-miR-3651	-0.39	0.27	-0.63	-0.78	-0.73	-0.55	-0.72	-0.7	-0.17	-0.64	0.11	-0.51	0.45	0.66	0.44	0.72	0.57	2.63	0.07	2.9	-0.47	-0.78	-0.15	-0.69	-0.67	-0.16	0.2	0.17
hsa-miR-3652	0.23	0.53	0.09	0.48	-0.02	0.65	0.42	0.36	1	0.42	0.42	0.43	0.64	0.84	0.59	0.47	0.78	1.03	1.07	0.88	0.11	0.02	0.24	0.23	0.25	0.14	0.48	0.47
hsa-miR-3653	0.59	1.17	1.41	1.21	1.37	1.12	1.31	1.52	1.25	1.06	1.13	1.45	1.08	0.74	0.93	0.72	0.83	0.83	0.82	0.62	1.13	1.25	1.07	1.32	1.14	1.11	1.46	1.21
hsa-miR-3654	0.84	0.82	0.83	1.11	0.85	0.65	0.8	0.75	0.98	0.72	0.79	1.01	1.05	0.86	0.88	0.72	0.84	1.12	0.66	1.01	0.53	0.71	0.84	0.62	0.96	1.03	0.92	0.84
hsa-miR-3655	1.04	0.5	0.3	0.49	0.67	0.41	0.37	0.71	0.38	0.46	0.56	0.54	0.77	0.62	0.88	1.03	0.47	0.95	0.48	1	0.65	0.74	1.03	0.61	0.88	0.59	0.81	0.64
hsa-miR-3656	2.35	1.54	0.7	2.29	1.06	1.55	-0.54	1.81	1.03	1.06	1.46	-0.21	4.17	4.65	3.97	4.26	3.93	5.68	3.1	4.77	2.19	-0.12	1.79	1.17	3.06	-0.13	1.75	0.88
hsa-miR-3657	0.8	0.59	0.41	0.71	0.6	0.44	0.74	0.41	0.9	0.38	0.54	0.88	0.66	0.49	0.83	0.86	0.83	0.67	1.45	0.71	0.56	0.9	0.64	0.73	0.57	0.55	1.26	0.62
hsa-miR-3658	0.36	0.41	0.61	0.3	0.19	0.46	1	0.71	0.59	0.82	0.38	0.9	0.37	1.13	0.97	1.11	0.6	1.16	0.77	0.84	0.84	0.93	0.48	0.67	0.69	0.53	1.28	0.75
hsa-miR-3659	1.04	0.87	0.82	0.94	0.86	1.09	0.97	0.87	0.77	1.32	1.26	0.84	0.73	0.75	1.68	1.09	1.25	1.01	0.71	0.84	0.87	0.73	0.83	0.84	0.97	1.07	0.8	0.66
hsa-miR-365a-3p	1.14	1.13	0.99	1.32	1.22	0.99	1.41	1.14	1.27	0.87	0.34	1.01	0.6	0.76	1.12	0.78	0.6	0.93	0.78	0.94	0.99	1.3	1.32	0.98	0.74	0.96	0.88	0.96
hsa-miR-365a-5p	1.26	0.91	0.67	1	1	1.06	0.86	1.45	1.42	1.1	0.95	0.56	1.39	0.88	1.45	1.02	0.66	0.7	1.1	1.37	1.22	0.96	0.7	1.19	0.98	0.93	1.05	0.56
hsa-miR-365b-3p	1.14	1.13	0.99	1.32	1.22	0.99	1.41	1.14	1.27	0.87	0.34	1.01	0.6	0.76	1.12	0.78	0.6	0.93	0.78	0.94	0.99	1.3	1.32	0.98	0.74	0.96	0.88	0.96
hsa-miR-365b-5p	0.64	1.06	-0.2	-0.02	-0.4	0.52	0.4	0.56	-0.07	0.62	0.95	1.05	1.25	1.34	1.26	0.54	0.83	1.63	1.89	1.31	0.87	-0.24	0.31	1.74	0.56	0.42	2.74	0.16
hsa-miR-3660	0.74	0.61	0.48	0.45	0.53	0.53	0.13	0.56	0.53	0.42	0.53	0.63	0.66	0.66	0.34	0.98	0.53	0.61	0.58	1.08	0.59	0.39	0.79	0.45	0.62	0.3	0.47	0.57
hsa-miR-3661	0.58	0.45	0.87	1.68	0.38	1	0.58	0.84	0.84	0.29	0.52	0.37	0.91	0.83	1.19	0.89	1.03	0.95	0.67	0.78	0.39	1.07	0.41	0.54	0.51	0.59	0.78	0.99
hsa-miR-3662	0.14	0.61	0.12	0.04	0.22	0.29	-0.05	0.44	0.13	0.11	0.29	0.31	0.75	0.73	0.55	0.86	0.59	0.56	0.76	0.58	-0.31	0.23	0.25	0.12	0.62	0.24	0.53	0.14
hsa-miR-3663-3p	0.93	0.98	0.72	0.85	0.51	1.09	0.89	1.05	1.07	0.68	0.69	0.78	0.82	0.98	1.37	0.66	1.15	1.51	1	0.93	1.38	1.14	0.74	1.08	1.06	0.67	0.65	1.18
hsa-miR-3663-5p	1.02	0.68	0.76	0.93	1.4	0.4	0.61	0.89	0.8	0.82	0.43	1.07	0.89	1.21	0.88	0.76	0.69	0.9	0.65	0.95	0.86	0.61	0.9	0.89	0.58	0.86	0.91	0.45
hsa-miR-3664-3p	1.13	0.39	0.11	0.34	0.21	0.26	0.82	0.11	0.38	0.28	0.38	-0.04	0.46	0.42	0.68	0.68	0.84	0.48	0.66	0.49	0.31	0.27	-0.06	0.45	0.03	0.32	0.18	0.28
hsa-miR-3664-5p	1.34	1.01	0.66	1.04	0.67	1.02	0.65	0.77	0.71	0.89	0.8	0.78	1.04	0.51	0.88	0.82	0.58	0.7	1.07	0.85	0.96	0.7	1.29	0.96	0.96	0.75	0.77	0.86
hsa-miR-3665	5.57	5.84	5.82	5.05	5.11	5.4	5.42	6.18	5.25	5.09	5.07	5.58	6	6.13	6.27	6.08	6.01	6.01	6.48	5.61	5.51	4.98	5.61	5.69	6.35	5.48	5.52	5.35
hsa-miR-3666	1.02	1.57	1.09	0.91	1.27	1.23	1.27	1.37	1.26	1.17	1.29	1.48	1.03	0.94	1.09	0.89	0.89	1.4	1.17	0.95	1.32	1.55	1.08	1.87	1.62	2.1	1.46	1.48
hsa-miR-3667-3p	1.24	1.19	1.31	1.23	1.07	1.17	1.54	1.29	1.36	0.91	1.37	1	0.75	0.91	1.04	0.9	1	1.23	1.01	1.15	1.25	0.81	1.35	1.26	1.69	1.24	1.4	1.39
hsa-miR-3667-5p	0.45	0.58	1.54	0.96	0.39	0.7	0.55	0.27	0.54	0.86	0.45	0.69	0.59	0.4	1.17	0.95	0.96	0.67	0.86	0.56	0.68	0.54	0.3	0.47	0.7	0.99	0.75	0.25
hsa-miR-3668	0.21	0.4	0.42	0.61	0.49	0.31	0.59	0.47	0.46	0.76	0.79	0.49	0.65	0.98	0.84	0.69	0.7	0.75	0.72	0.72	0.65	0.52	0.41	0.61	0.34	0.43	0.42	0.61
hsa-miR-3669	1.37	1.69	1.13	1.14	1.25	1.66	1.18	1.39	1.81	1.39	1.67	1.69	1.06	1.87	1.17	0.99	1.14	1.23	1.64	1.35	1.29	1.33	1.27	1.43	1.35	1.29	1.56	1.18
hsa-miR-367-3p	1.05	0.91	0.81	0.92	0.83	0.82	0.98	1.13	0.76	0.92	0.63	0.69	0.88	1.25	1.11	1.08	0.87	0.96	1.01	1	0.91	1.1	0.91	0.8	0.76	0.73	0.78	1.03
hsa-miR-367-5p	0.96	1.11	1.01	1.17	0.99	1.43	1.37	1.17	1.12	1.44	1.34	0.77	1.4	0.86	1.46	0.63	1.01	1.13	1.11	0.81	1.62	0.88	0.89	1.56	0.93	1.14	0.68	1.09
hsa-miR-3670	0.72	0.51	0.69	0.63	0.34	0.46	0.62	0.47	0.54	0.57	0.42	0.82	0.74	0.77	0.64	0.49	0.79	0.48	0.78	0.84	0.8	0.88	0.56	0.62	0.4	0.56	0.66	0.58
hsa-miR-3671	0.69	0.41	0.63	0.58	0.34	0.67	0.47	0.62	0.64	0.56	0.98	0.65	1.09	0.98	1.03	0.74	1.3	0.61	1.05	1.07	0.43	0.53	0.76	0.58	0.8	0.61	0.64	0.61
hsa-miR-3672	0.46	0.9	0.98	0.68	1.16	0.98	0.96	1.1	0.71	1.35	1.14	1.18	1.12	0.53	0.94	1.09	0.97	0.88	0.92	0.7	0.83	0.92	0.89	0.89	1.15	1.31	1.48	0.79
hsa-miR-3673	0.65	0.91	0.47	0.82	0.8	1.01	0.52	0.48	0.62	0.95	1.02	0.5	0.85	0.81	1.04	1.24	1.03	0.63	0.42	1.18	0.55	1.05	0.63	0.78	0.66	0.52	0.69	0.44
hsa-miR-3674	0.52	0.89	0.83	0.79	0.69	0.87	0.6	0.88	0.79	0.85	0.8	0.81	0.87	0.88	0.54	0.51	0.56	0.43	1.1	0.9	0.8	0.79	0.72	0.49	0.8	0.8	1	0.63
hsa-miR-3675-3p	0.59	0.72	0.34	0.38	0.23	0.56	0.99	0.73	0.44	0.63	0.75	0.17	0.66	0.96	1.04	1.03	0.69	1.04	0.67	0.7	0.57	0.78	0.86	0.14	1.31	0.51	0.27	0.55
hsa-miR-3675-5p	0.67	0.55	0.47	0.83	0.32	0.66	0.99	0.44	0.78	0.54	1.17	0.94	0.82	1.18	0.83	0.68	0.82	0.75	0.77	0.76	0.55	1.1	0.9	0.45	0.78	0.72	0.41	0.9
hsa-miR-3677-3p	1.08	1.55	1.31	1.07	1.08	1.27	1.23	1.21	1.39	1.33	1.27	1.22	1.03	0.88	0.7	0.83	0.66	1.02	1.22	1.02	1.65	1.31	1.04	1.13	1.41	1.27	0.99	1.34
hsa-miR-3677-5p	-0.3	-0.18	-0.5	-0.28	0.16	-0.12	-0.04	-0.22	-0.37	0.13	-0.24	-0.11	0.69	0.48	0.33	0.58	0.78	0.6	0.55	0.77	0.19	0.06	-0.15	0.13	-0.15	0	-0.11	0.14
hsa-miR-3678-3p	0.9	0.98	1.47	0.93	1.01	0.78	1.28	0.94	1.45	1.15	1.04	1.24	0.83	0.68	0.91	0.58	0.96	1.14	0.82	0.57	0.83	1.14	1.01	1.19	1.05	0.83	1.03	1.67
hsa-miR-3678-5p	0.1	0.5	0	0.43	0.26	0.24	0.15	0.23	0.15	0.53	0.15	0.42	0.52	0.46	0.42	0.44	0.27	0.17	0.55	0.73	-0.07	0.24	0.67	0.19	0.39	0.41	0.51	-0.05
hsa-miR-3679-3p	1.69	1.62	1.55	2.22	2.05	1.74	1.65	2.55	2.1	2.2	2.27	2.03	1.14	1.05	1.12	0.99	1.64	1.81	1.33	1.05	1.67	2.02	1.99	1.74	1.79	2.09	2.56	2.64
hsa-miR-3679-5p	1.37	1.58	1.25	1.54	1.03	0.98	1.2	1.14	1.62	1.11	1.15	1.02	0.84	1.37	1.18	1.57	1.02	1.39	1.42	2.01	1.67	1.1	1.19	1.39	1.84	1.26	1.4	1.1
hsa-miR-3680-3p	0.43	0.36	0.29	0.95	0.32	0.2	0.32	0.37	0.06	0.69	0.51	0.69	1.26	0.87	0.57	0.5	0.64	0.6	0.3	0.64	0.29	0.62	0.56	0.3	0.55	0.64	0.37	0.48
hsa-miR-3680-5p	0.53	0.88	0.56	0.35	0.84	0.34	0.91	0.78	0.59	0.72	0.93	0.61	0.74	1.41	1.24	0.85	0.69	0.78	0.62	0.71	0.61	1.13	0.3	0.45	0.77	0.54	0.3	0.71
hsa-miR-3681-3p	1.09	1.3	1.31	1.26	0.86	0.74	1.19	0.98	1.21	1.12	1.75	1.25	1.19	0.8	0.73	0.54	0.98	1.22	1.11	0.7	1.53	1.11	1.15	1.19	0.98	1.07	0.98	1.04
hsa-miR-3681-5p	-0.05	0.11	-0.05	-0.46	0.05	0.13	-0.14	-0.06	0.19	-0.1	-0.02	0.05	0.02	0.47	0.55	0.47	0.44	0.18	0.96	0.85	-0.13	-0.34	0.14	0.49	-0.33	-0.04	0.02	0.1
hsa-miR-3682-3p	1.2	0.85	1.04	0.96	0.81	0.64	0.58	1	0.76	0.74	0.76	0.5	0.85	0.84	1.85	0.87	0.85	1.11	1	0.8	1.22	1.47	0.67	0.96	0.74	0.67	0.91	0.82
hsa-miR-3682-5p	1.15	1.69	0.98	0.92	1.27	1.48	1.27	1.37	1.08	1.17	1.28	1.02	0.66	0.63	0.74	1.15	0.71	1.07	0.91	1.16	1.17	1.27	1.6	1.28	1.03	1.23	1.26	1.09
hsa-miR-3683	0.57	0.84	0.6	0.49	0.52	0.93	0.78	0.53	1.12	0.42	0.62	0.2	0.99	0.6	0.8	0.66	0.62	0.74	0.51	0.8	0.14	0.45	0.22	0.45	0.56	0.34	0.58	0.1
hsa-miR-3684	0.59	0.81	0.75	1.01	0.76	0.93	0.91	0.97	0.69	1.19	0.89	0.81	1.28	0.74	0.69	1.5	0.86	0.79	0.81	0.96	1.06	1.15	1.22	1.01	0.96	0.89	0.59	0.77
hsa-miR-3685	1.12	0.66	0.51	1.44	0.8	1.16	1.15	1.26	0.96	1	1	1.18	1.04	1.52	1.27	1.27	1.03	0.86	1.12	1.12	1.01	1.06	1.1	1.04	1.02	0.95	1.12	1.18
hsa-miR-3686	1.13	1.07	1.06	1.53	1.03	1.23	1.17	0.86	1.27	1.15	1.36	1.01	0.89	1.57	0.98	0.69	0.83	1.14	0.76	1.07	1.07	1.57	1.01	0.91	1.33	1.29	1.38	1.12
hsa-miR-3687	0.73	0.83	0.2	0.48	0.63	0.31	0.61	0.41	0.43	0.63	1.17	0.87	0.49	0.97	1.01	1.11	1.01	1.32	1.01	1.06	0.72	0.64	0.62	0.71	0.67	0.68	0.98	0.81
hsa-miR-3688-3p	1.35	1.55	1.73	1.69	1.15	1.48	1.35	1.22	1.58	1.66	1.5	1.8	1.15	0.76	1	1.03	1.13	1.07	0.9	0.79	1.47	1.85	1.44	1.53	1.25	1.54	1.38	1.27
hsa-miR-3688-5p	1.38	1.68	1.64	1.41	1.11	1.7	1.38	1.88	1.12	1.7	1.53	1.64	0.88	1.12	0.64	0.78	0.85	0.74	0.86	0.95	1.45	1.64	1.61	1.32	1.58	2.1	1.67	1.33
hsa-miR-3689a-3p	1.34	1.39	1.46	1.14	1.33	1.15	1.23	1.52	1.05	1.35	1.15	1.39	1.14	1.36	1.28	0.96	1.09	1.16	1.12	0.95	1.15	1.05	1.43	1.44	1.47	1.37	1.41	1.27
hsa-miR-3689a-5p	1.28	1.45	1.51	0.96	1.29	1.3	1.91	2.36	1.75	0.71	1.07	1.55	1.01	0.99	0.85	1.04	0.67	1.05	1.46	0.87	1.24	1.24	1.41	1.48	1.08	1.06	1.53	1.98
hsa-miR-3689b-3p	1.01	0.5	0.91	0.73	0.36	0.77	0.6	0.77	0.4	0.76	1.17	0.66	0.73	1.08	0.9	0.83	0.7	0.69	0.32	0.62	0.62	0.85	0.59	0.95	0.61	0.89	1	0.67
hsa-miR-3689b-5p	1.28	1.45	1.51	0.96	1.29	1.3	1.91	2.36	1.75	0.71	1.07	1.55	1.01	0.99	0.85	1.04	0.67	1.05	1.46	0.87	1.24	1.24	1.41	1.48	1.08	1.06	1.53	1.98
hsa-miR-3689c	1.01	0.5	0.91	0.73	0.36	0.77	0.6	0.77	0.4	0.76	1.17	0.66	0.73	1.08	0.9	0.83	0.7	0.69	0.32	0.62	0.62	0.85	0.59	0.95	0.61	0.89	1	0.67
hsa-miR-3689d	1.56	1.36	1.32	1.26	1.25	1.02	1.28	1.37	1.31	1.35	1.1	0.81	0.67	0.98	1.01	0.81	0.98	0.72	1.21	1.03	1.04	1.38	1.22	1.23	1.19	1.34	1.42	1.27
hsa-miR-3689e	1.28	1.45	1.51	0.96	1.29	1.3	1.91	2.36	1.75	0.71	1.07	1.55	1.01	0.99	0.85	1.04	0.67	1.05	1.46	0.87	1.24	1.24	1.41	1.48	1.08	1.06	1.53	1.98
hsa-miR-3689f	1.17	0.97	1.06	0.85	0.78	0.93	0.62	1.09	0.69	1.24	0.92	1	0.83	1.74	0.65	1.03	1	0.82	1.1	1.01	0.85	1.46	0.63	1.08	0.87	1.79	1.06	1.1
hsa-miR-369-3p	1.42	1.36	1.43	1.49	1.43	1.57	1.64	1.79	1.65	1.48	1.09	1.37	1.04	1.53	1.35	1.18	1.09	0.95	1.17	1.46	1.4	1.63	1.69	1.43	1.52	1.31	1.49	1.42
hsa-miR-369-5p	0.75	0.78	0.85	0.92	1.42	0.93	0.92	1.28	1.1	0.87	0.74	0.57	1.12	1.1	0.93	0.93	0.79	0.86	0.7	1.11	1.2	1.41	0.59	0.93	1.27	1.24	0.7	1.15
hsa-miR-3690	0.98	0.67	0.76	1.35	0.78	0.71	0.69	0.82	0.73	0.5	0.7	0.83	0.86	0.69	0.71	1.24	1.26	0.92	0.96	0.9	0.66	0.64	1.13	1.33	0.79	1.04	0.93	0.83
hsa-miR-3691-3p	0.23	0.72	0.42	0.64	0.9	0.63	0.58	0.8	0.47	0.75	1.02	0.96	0.82	0.79	0.78	0.65	1.02	0.83	0.85	0.79	1	0.48	0.8	0.43	0.42	0.42	0.67	0.29
hsa-miR-3691-5p	1.31	1.11	0.99	1.45	1.39	1.37	0.87	1.17	0.78	1.36	1.21	1.03	1.3	1.33	0.86	0.93	0.99	1.14	0.78	1.12	1.3	1.14	1.34	1.53	1.08	1.31	1.33	1.25
hsa-miR-3692-3p	0.98	1.5	1.02	1.03	0.85	1.44	1.09	1.31	1.49	1.09	1.27	0.64	0.67	0.85	0.82	0.64	1	0.93	0.7	1.05	0.97	1	0.91	1.28	1.22	0.76	1.06	1.07
hsa-miR-3692-5p	0.91	0.88	0.72	0.28	0.8	0.56	1.01	0.74	0.65	0.91	0.86	0.77	0.74	0.77	0.73	0.8	0.67	0.57	0.78	0.82	1.01	1.08	0.35	0.47	0.71	0.8	0.9	0.55
hsa-miR-370-3p	1.06	1.14	0.51	1.43	1.33	0.75	0.66	0.77	1.7	0.7	0.8	0.52	1.18	2.34	3.24	1.05	1.22	2.97	1.13	2.33	0.74	0.52	0.94	0.66	0.48	0.53	0.38	0.52
hsa-miR-370-5p	0.42	0.42	0.17	0.66	0.53	0.52	0.64	0.78	0.9	0.53	0.46	0.37	0.75	0.61	0.94	0.66	0.46	0.76	0.94	0.62	0.66	0.76	0.2	0.56	0.55	0.61	0.66	0.58
hsa-miR-3713	0.98	1.34	0.99	0.88	1	0.81	1.34	0.92	0.91	0.81	1.16	1	0.77	1.13	1.15	0.78	0.87	0.78	0.77	1.02	0.83	1.05	1.06	1.15	1.03	1.02	0.83	0.81
hsa-miR-3714	1.31	0.79	0.74	0.64	1.03	0.93	1.31	1.06	0.59	0.82	0.87	0.78	1.12	0.98	0.78	0.93	0.8	0.97	0.84	0.98	1.42	0.44	1.06	0.95	1.04	0.7	1	0.78
hsa-miR-371a-3p	0.65	0.62	0.61	0.53	0.39	0.47	0.52	0.78	1.27	0.74	0.73	0.69	0.8	0.54	1.02	0.58	0.88	1.04	1.04	0.73	0.95	1	0.35	0.73	0.86	0.75	0.77	0.51
hsa-miR-371a-5p	-0.25	0.24	0.12	0.73	0.04	0.06	0.28	-0.05	0.62	0.15	0.75	0.08	0.62	0.71	0.82	0.76	0.83	1.28	0.44	0.58	0.2	0.77	0.04	0.34	0.79	0.38	0.39	0.35
hsa-miR-371b-3p	1.36	1.12	0.85	0.97	0.82	1.2	1.24	1.11	1.81	1.46	1.07	1.37	0.86	1.78	0.82	1.1	1.52	1.47	1.03	1.15	0.58	1.42	1.23	1.14	0.91	0.72	1.35	1.26
hsa-miR-371b-5p	0.36	0.34	0.31	0.49	0.26	0.26	0.13	0.51	0.47	0.68	0.5	0.69	0.7	0.43	0.88	0.72	0.73	0.89	1.04	0.39	0.47	0.59	0.72	0.72	0.27	0.4	0.48	0.69
hsa-miR-372-3p	1.24	1.11	0.91	0.76	1	1.36	0.74	0.96	0.73	0.67	0.88	0.89	1.03	0.89	1.18	0.79	1.03	1.18	0.95	0.86	1.2	0.96	0.91	0.99	1.21	1.01	0.98	0.9
hsa-miR-372-5p	0.92	0.84	0.85	0.94	1	1.19	1	1.14	1.12	0.81	0.68	0.73	0.89	0.76	0.78	0.58	0.71	0.79	0.64	0.93	0.91	1.21	0.79	0.84	1.01	1.18	1.18	0.83
hsa-miR-373-3p	0.46	0.59	0.42	0.56	0.57	0.76	0.58	1.29	0.84	0.49	0.36	0.78	0.57	0.74	0.89	0.49	0.83	0.76	0.74	0.67	0.43	0.58	0.89	0.68	0.66	0.91	0.56	0.54
hsa-miR-373-5p	1.36	1.02	1.08	0.83	1.16	1.45	1.45	1.33	1.32	0.86	1.17	1.68	0.94	1.4	1.04	1.03	0.99	1.21	1.49	1.05	1.12	1.32	1.49	1.07	1.01	1.01	1.59	1.69
hsa-miR-374a-3p	0.45	0.65	0.64	0.34	0.82	0.69	1.03	0.78	0.29	0.67	1.47	0.64	0.61	0.93	0.84	1.06	1.22	0.57	1.19	0.79	0.66	0.58	0.46	0.95	0.7	1.07	0.71	1.29
hsa-miR-374a-5p	1.23	1.48	1.4	1	1.32	1.47	1.26	1.38	1.37	1.19	1.67	0.89	1.34	1.35	0.98	0.97	1.36	1.24	1.24	1.13	1.06	1.57	1.2	1.3	1.21	1.06	1.61	1.3
hsa-miR-374b-3p	1.63	1.36	1.59	1.29	1.34	1.47	1.58	1.69	1.38	2.03	1.57	2.03	1.07	0.82	1.17	1.19	1.03	1.2	0.78	0.6	1.61	1.67	2.02	1.58	1.83	1.4	1.71	1.67
hsa-miR-374b-5p	0.74	1.25	0.67	0.81	0.73	0.99	0.59	0.87	0.6	0.99	0.84	0.78	1.16	1.94	1.59	1.02	1.28	2.14	0.67	1.3	0.78	1.33	0.96	0.82	0.48	0.94	0.67	0.42
hsa-miR-374c-3p	0.57	0.39	0.54	0.56	0.2	0.2	1.2	0.42	0.18	0.71	0.65	0.53	0.93	0.97	0.49	0.49	0.55	0.57	0.64	0.43	0.49	0.48	0.9	0.55	0.48	0.5	0.48	0.5
hsa-miR-374c-5p	1.23	2.09	1.48	1.3	1.47	1.1	1.28	1.56	1.42	1.5	1.43	2.06	1.24	1.44	1.11	1.08	0.57	1.02	1.33	1.34	1.34	1.35	1.67	1.66	1.36	1.32	1.65	1.18
hsa-miR-375	0.28	0.29	0.02	1.15	0.2	0.21	0.36	0.54	0.23	0.41	0.19	0.57	0.86	0.61	0.46	1.1	0.63	0.7	0.84	0.92	1.11	0.36	-0.13	0.04	0.05	0.25	-0.11	0.8
hsa-miR-376a-2-5p	0.86	0.81	0.94	1.27	1	1.11	0.92	0.94	0.84	0.9	0.83	0.91	1.59	0.83	0.54	0.68	0.77	0.73	0.92	1.05	1.38	0.99	0.99	1.26	1.03	0.9	0.97	1.21
hsa-miR-376a-3p	0.77	0.78	0.75	0.97	0.71	0.9	0.73	0.5	0.67	1.29	1	0.4	0.81	2.98	1.99	1.37	2.08	2.64	0.92	1.59	0.71	0.91	0.55	0.6	0.59	1.09	0.33	0.64
hsa-miR-376a-5p	0.99	1.01	1.04	0.76	0.9	1.31	1.05	1.06	1.17	1.03	0.99	1.31	1.01	0.91	0.6	1.3	0.9	0.85	0.87	0.6	0.72	0.78	1.14	1.17	1.2	0.97	1.01	0.88
hsa-miR-376b-3p	1.12	1.21	1.1	0.89	1.02	0.96	0.82	1.36	0.87	1.49	1.17	0.98	0.52	0.97	1.19	0.98	0.83	0.85	1.3	0.84	0.89	0.92	1.22	1.11	0.6	0.87	1.07	1.48
hsa-miR-376b-5p	2.05	1.99	1.61	1.66	1.51	1.74	1.94	1.17	1.94	1.79	1.75	1.58	1.19	0.98	1.14	1.36	1.17	1.39	1.06	1.05	1.43	1.9	1.48	1.74	1.48	1.63	1.58	1.47
hsa-miR-376c-3p	-0.49	-0.09	-0.39	-0.37	-0.58	-0.39	-0.53	-0.7	0.43	-0.55	-0.6	-0.3	0.22	3.72	1.98	0.55	0.92	3.27	0.49	2.39	-1.02	-0.66	0.13	-0.42	-0.72	-0.41	-0.85	-0.22
hsa-miR-376c-5p	1.23	1.59	1.39	1.69	1.79	1.45	1.39	1.72	1.46	1.44	1.56	1.42	1.37	1.14	1.12	1.46	1.2	0.81	1.35	0.93	1.14	1.56	1.58	1.67	1.64	1.79	1.34	1.31
hsa-miR-377-3p	0.23	0.51	0.53	0.38	0.72	0.2	0.48	0.57	0.36	0.38	0.29	0.3	0.98	0.69	0.51	0.44	0.57	0.63	0.53	0.44	0.66	0.39	0.37	0.23	0.95	0.31	0.34	0.15
hsa-miR-377-5p	1.04	0.61	0.43	0.49	0.25	0.01	0.1	0.33	0.34	0.57	0.43	0.24	0.69	2.31	1.48	0.74	1.22	1.78	0.87	1.42	0.71	0.55	0.36	0.59	0.58	0.88	0.2	0.09
hsa-miR-378a-3p	2.56	1.37	1.02	2.49	0.67	2.41	0.72	0.68	1.4	1.18	1.43	1.01	3.46	4.46	4	4.2	2.75	4.44	2.94	4.33	1.62	0.94	0.64	0.32	0.83	0.07	1.52	1.61
hsa-miR-378a-5p	1.89	0.96	0.71	0.88	0.89	0.52	0.67	0.9	0.96	0.78	0.86	0.74	0.58	0.52	0.39	0.89	1.27	0.85	0.79	0.95	1.08	1.07	1.36	1.66	1.24	1.23	0.96	1
hsa-miR-378b	0.96	0.55	-0.04	-0.04	0.51	0.46	0.41	0.46	0.35	0.8	0.39	0.38	0.75	1.11	0.95	0.62	1.16	0.81	1.1	1.12	0.34	0.49	0.67	0.08	0.27	0.53	0.02	0.51
hsa-miR-378c	1.76	1.72	1.65	1.75	1.23	1.04	1.59	1.21	1.18	1.76	1.6	0.82	2.27	3.37	2.66	1.87	1.46	3.01	0.99	3.25	1.32	1.38	1.2	1.22	1.52	1.64	1.39	1.57
hsa-miR-378d	0.78	0.64	0.8	0.62	0.96	0.43	0.27	0.79	0.59	0.58	0.73	0.49	1.12	1.29	0.52	0.9	0.77	0.91	0.92	0.9	0.46	0.61	0.63	0.88	0.76	0.77	0.88	0.84
hsa-miR-378e	0.48	0.99	1	0.93	0.67	1.02	0.65	0.79	0.89	1.09	0.81	0.49	0.65	0.61	0.75	0.76	0.97	0.9	0.97	0.69	0.86	0.91	0.75	0.59	0.99	0.78	0.75	0.78
hsa-miR-378f	1.02	1.44	1.25	1.42	1.05	1.46	0.96	1.09	1.29	0.99	1.44	1.25	1.17	2.4	1.8	2.04	1.19	2.33	0.87	2.21	1.37	1.33	1.1	1.07	1.35	1.18	1.08	1.13
hsa-miR-378g	0.8	0.53	0.43	0.31	0.57	0.56	0.36	0.55	0.69	0.46	0.33	0.69	0.54	0.94	0.83	0.53	0.81	1.05	0.61	1.05	0.57	0.41	0.31	0.32	0.15	0.86	0.52	0.11
hsa-miR-378h	0.38	-0.67	-0.26	0.75	0.87	0.23	-1.39	-0.6	0	1.54	0.88	1.76	1.49	1.56	1.31	1.06	2.26	1.2	2.45	1.87	1.11	1.72	1.57	0.37	0.13	0.25	0.86	1.95
hsa-miR-378i	2.24	1.31	1.56	1.7	1.24	1.23	1.29	1.34	1.62	1.63	1.28	1.82	1.08	1.93	2.47	2.17	1.28	2.43	1.07	1.66	1.65	1.6	1.76	1.28	1.56	1.3	1.24	1.53
hsa-miR-378j	1.02	1	0.59	1.5	1.09	1.29	1.12	1.08	1.16	1.14	1.29	1.08	0.47	0.64	0.89	1.19	0.71	0.85	0.84	1	1.11	1.14	1.14	1.03	0.79	1.3	0.97	1.23
hsa-miR-379-3p	0.47	0.8	0.82	0.57	0.87	1.01	0.97	0.7	0.88	1.21	0.61	0.95	0.68	1.21	0.83	1.29	0.69	0.94	0.55	0.9	0.46	0.6	0.76	1.2	1.14	0.79	1.09	0.96
hsa-miR-379-5p	2.87	0.81	2.02	2.75	1.27	3.12	1.15	0.82	4.73	2.64	1.36	1.57	4.25	5.12	5.24	3.49	4.28	5.7	3.93	5.01	3.51	1.6	0.62	1.37	1.27	0.36	0.65	1.63
hsa-miR-380-3p	1.16	0.9	1.2	0.74	0.87	1.02	0.82	0.78	0.69	0.7	1.22	0.99	0.95	0.92	0.94	0.76	0.92	0.8	0.96	1.09	0.76	0.91	1.06	0.95	0.77	0.63	1.26	1.47
hsa-miR-380-5p	0.49	1.15	0.82	0.48	1.06	0.52	0.7	1.35	0.54	0.48	0.96	1.28	0.85	1.08	1.02	0.54	0.82	0.67	0.7	1.36	0.96	0.57	1.12	1.17	0.8	0.89	0.88	0.63
hsa-miR-381-3p	0.75	0.96	0.81	1.12	1.06	1.65	1.08	0.76	1.22	1.32	1.12	1.4	1.3	2.04	1.53	1.06	1.2	2.07	1.04	1.15	1.06	0.94	0.79	0.95	0.84	0.83	1.02	1.39
hsa-miR-381-5p	0.54	0.09	0.01	0.07	0.47	0.67	0.43	0.42	0.49	0.55	0.61	0.41	0.73	0.64	0.88	0.79	0.57	0.93	0.44	1.09	0.33	0.51	0.35	0.26	0.35	0.85	0.47	0.66
hsa-miR-382-3p	0.77	0.84	0.42	0.99	0.97	0.51	0.47	1.01	0.75	0.63	0.68	0.71	1.25	0.87	0.71	0.54	0.69	0.76	1.03	1.25	0.84	1.1	1.02	1.13	0.7	1.07	0.83	0.98
hsa-miR-382-5p	7.99	6.01	7.83	7.93	6.44	7.61	2.92	3.38	9.6	8.2	5.14	3.01	7.16	8.08	8.26	5.95	6.89	7.76	6.61	7.99	7.74	7.5	3.63	3.43	6.42	2.54	3.12	6.31
hsa-miR-383-3p	0.15	0.37	0.48	0.52	0.57	0.28	0.4	0.33	0.5	0.4	0.82	0.62	0.65	0.55	0.33	0.59	0.48	0.53	1.03	0.84	0.97	0.55	0.6	0.46	0.83	0.65	0.74	0.56
hsa-miR-383-5p	0.12	0.59	0.52	0.26	0.65	0.12	0.77	0.29	0.36	0.43	0.15	0.33	0.77	0.75	0.55	0.83	0.94	0.28	0.93	0.95	0.49	0.26	0.11	0.35	1.64	0.73	0.44	0.46
hsa-miR-384	0.99	1.01	1.04	1.24	0.66	1.27	1.03	1.42	1.41	0.75	1.19	1.03	0.86	0.78	1	0.78	0.59	0.61	0.92	0.73	0.71	0.81	1.05	0.84	0.96	0.88	0.99	0.86
hsa-miR-3907	2.2	1.15	0.8	1.5	0.84	1.64	1	0.86	0.55	1.51	0.8	0.66	1.34	2.09	1.25	1.65	1.13	1.64	0.81	0.92	1.1	1.12	1.09	0.98	0.95	1.03	1	0.7
hsa-miR-3908	1.48	1.26	1.32	1.75	1.79	1.89	1.08	1.62	1.06	1.15	1.03	0.76	0.79	0.91	1.15	0.87	0.87	1	0.91	0.89	1.41	1.22	1.31	1.01	0.94	0.98	1.51	1.45
hsa-miR-3909	1.44	0.82	0.9	0.73	0.81	0.65	0.84	1.21	0.95	1.14	0.62	0.88	0.99	0.66	0.83	0.86	0.67	0.7	1.32	0.88	1.5	0.93	0.85	0.52	0.99	0.74	1	0.82
hsa-miR-3910	1.09	1.36	1.19	1.29	0.94	1.17	1.36	1.07	1.6	1.04	1.13	1.12	0.78	0.79	0.7	0.95	0.95	1.44	1.31	0.74	1.45	1.26	1.3	1.48	1.24	0.91	1.35	1.23
hsa-miR-3911	1.05	1.09	0.93	0.96	1.16	1.05	0.62	1.29	0.71	1.13	1	0.99	0.77	0.98	1.11	0.64	0.65	0.96	0.95	0.8	1.02	0.92	1.12	0.48	0.77	0.95	0.92	0.98
hsa-miR-3912-3p	0.8	1.16	0.6	0.9	0.52	1	0.62	1.36	0.84	1.07	1.11	0.86	0.74	0.91	0.82	0.96	0.9	1.25	1.14	0.6	0.78	0.83	1.43	1.13	1.1	1.02	0.88	0.95
hsa-miR-3912-5p	0.77	0.46	0.04	0.07	0.45	0.44	-0.07	0.12	0.09	0.52	0.64	0.08	0.57	0.76	1.18	0.82	0.73	0.71	0.54	1.1	0.7	0.27	0.06	0.42	0.28	0.05	0.23	0.28
hsa-miR-3913-3p	0.47	1.11	0.94	0.82	0.67	0.45	1.06	0.65	0.65	0.87	0.82	0.39	1.27	0.96	0.4	1.02	0.72	0.52	0.85	0.66	0.71	0.89	0.63	1.22	1.17	0.44	0.77	0.7
hsa-miR-3913-5p	0.71	1.17	0.92	1.02	1.15	0.63	0.89	0.86	0.79	0.87	0.92	0.92	0.76	1.11	0.93	0.77	0.76	0.94	0.82	1.05	0.63	0.99	0.73	0.91	0.7	1.02	1.12	0.98
hsa-miR-3914	0.68	0.48	0.43	0.47	0.54	0.85	0.47	0.64	0.65	0.72	0.65	0.65	0.74	1.39	0.51	0.93	0.88	0.56	1.12	0.77	0.78	0.68	0.52	0.57	0.59	0.44	0.26	0.88
hsa-miR-3915	1.12	1.09	1.27	1.15	1.08	1.34	1.33	0.83	1.23	1.24	1.66	1.69	1.2	1.38	1.02	0.81	0.98	1.03	1.26	1.22	1.21	1.25	1.08	1.23	1	1.39	1.61	1.42
hsa-miR-3916	1.08	1.16	1.17	1.21	1.54	1.07	1.14	1.46	1.21	1.19	1.55	0.93	1.31	1.07	1.26	1.07	1.24	1.46	1.03	1.22	1.3	1.16	0.75	0.86	0.77	0.9	1.43	1.28
hsa-miR-3917	1.14	1.2	0.97	1.15	0.73	0.92	0.78	1.38	1.45	0.94	1.19	0.35	0.74	1.07	0.67	0.9	0.69	1.01	0.97	0.68	1.05	0.51	0.72	1.21	1.44	0.82	0.83	0.79
hsa-miR-3918	-0.05	0.56	0.53	0.68	0.32	0.75	0.48	0.32	0.29	0.36	0.47	0.22	0.35	0.66	0.56	0.77	0.37	0.52	0.55	0.93	0.19	0.58	0.57	0.16	0.22	0.47	0.09	0.87
hsa-miR-3919	0.7	0.49	0.67	0.62	0.66	0.67	0.65	1.46	0.86	0.77	0.82	0.55	1.06	1.05	1.05	0.88	1.23	0.91	0.92	0.9	0.78	1.34	0.57	0.64	0.82	0.77	1.32	0.62
hsa-miR-3920	0.25	0.45	0.51	0.46	0.46	0.1	0.05	0.36	0.39	0.25	0.19	0.68	0.89	0.27	0.6	0.64	0.77	0.58	0.96	0.69	0.35	0.03	0.63	0.28	0.68	0.2	0.66	0.06
hsa-miR-3921	3.91	3.4	3.95	3.5	4	3.31	5.56	3.6	3.3	3.61	3.51	4.3	2.61	2.8	2.33	2.06	3.09	1.75	2.33	1.83	3.49	3.31	3.05	3.17	4.24	3.75	4.8	3.28
hsa-miR-3922-3p	0.26	0.05	-0.13	-0.12	0.12	0.19	-0.31	0.07	0.06	0.36	0.16	0.03	0.65	0.74	0.17	0.34	0.53	0.7	0.36	0.21	0.3	-0.2	-0.23	0.15	-0.12	-0.15	-0.21	0.04
hsa-miR-3922-5p	0.7	0.85	0.69	1.2	0.97	0.87	0.86	1.21	0.97	0.78	0.83	0.92	1.02	0.68	0.69	0.85	1.01	0.85	0.66	0.7	0.89	0.95	0.82	0.66	1.2	0.89	1.18	0.52
hsa-miR-3923	0.34	0.58	0.75	0.61	0.77	0.55	0.78	0.7	-0.01	0.58	0.66	0.46	1.2	0.47	1.72	0.83	0.75	0.86	0.89	0.77	0.77	0.2	0.5	0.47	0.7	0.71	0.5	0.51
hsa-miR-3924	0.67	0.58	0.18	0.17	0.42	0.28	1.12	0.4	0.58	1.05	0.73	0.51	0.74	0.93	0.65	0.48	1.09	1	0.93	0.53	0.47	0.44	0.22	0.33	0.23	0.48	0.94	0.15
hsa-miR-3925-3p	0.37	0.48	0.06	0.85	0.76	0.4	0.52	0.89	0.55	0.65	0.52	0.58	0.55	0.7	0.91	0.57	0.66	0.9	0.84	0.58	1.08	0.59	0.51	0.38	0.69	0.35	0.39	0.84
hsa-miR-3925-5p	1.11	1.34	0.9	1.87	0.96	1.24	1.11	1.06	1.02	1.05	1.71	1.32	1.31	1.03	0.92	0.84	1.05	1.21	0.87	1.45	1.47	1.23	1.42	0.71	1.44	1.09	1.01	1.48
hsa-miR-3926	0.92	0.99	0.99	1.84	1.48	1.43	1.22	1.22	1.25	1.33	1.14	1.49	1.06	1.06	0.87	0.93	0.63	0.94	1.03	1.02	1.43	1.13	1.28	0.84	1.16	1.59	1.13	1.26
hsa-miR-3927-3p	0.94	1.03	0.98	1.05	1.24	1.28	1	0.91	1.1	1.47	0.9	1.39	0.8	1.32	0.98	0.64	1.14	0.8	0.86	0.79	1.03	1.46	0.99	0.95	1.48	1.26	0.99	1.4
hsa-miR-3927-5p	0.41	0.77	0.5	0.3	0.37	0.42	0.15	0.22	0.57	1.11	0.89	0.84	1.21	0.5	0.52	0.77	0.46	0.81	0.47	0.65	0.47	0.59	0.47	0.48	0.73	0.52	0.41	0.36
hsa-miR-3928-3p	1.02	1.35	0.53	0.96	0.86	0.84	1.34	1.08	0.67	1.13	0.67	0.77	0.95	0.83	1.17	0.85	0.9	0.91	1.21	1	0.96	1.24	1.1	0.92	0.86	1.21	0.97	0.65
hsa-miR-3928-5p	1.17	0.75	1.45	0.98	0.52	0.67	0.47	1.33	0.79	0.75	0.72	0.87	1.04	1.45	1	1.09	0.86	1.06	0.64	0.93	0.86	1.2	0.78	0.8	1.08	0.91	1.22	0.77
hsa-miR-3929	0.7	0.78	0.87	1.1	0.91	1	1.06	1.2	0.89	0.96	1	0.68	0.93	1.15	0.77	0.62	0.9	0.74	0.47	0.59	0.99	1.1	0.54	1.19	1.02	0.83	1.18	0.93
hsa-miR-3934-3p	0.87	0.64	0.82	0.75	0.87	0.92	0.8	0.6	0.59	0.9	0.6	0.72	0.9	1.09	0.58	1.08	0.66	0.78	0.84	0.8	0.84	0.67	0.62	0.75	0.74	0.89	0.79	0.78
hsa-miR-3934-5p	0.24	0.38	0.88	0.45	0.26	0.35	0.47	0.75	0.72	0.47	0.45	0.73	0.55	0.64	0.46	0.72	0.46	0.67	0.86	0.86	1.18	0.48	0.61	0.47	0.39	0.28	0.6	0.32
hsa-miR-3935	0.7	0.39	1.1	0.98	0.7	0.58	0.87	0.26	0.5	0.72	0.46	0.74	1.2	1.19	0.92	1.51	1.68	0.6	1.2	1.02	0.53	0.67	0.64	0.3	1.4	0.71	0.53	0.75
hsa-miR-3936	0.64	1.1	0.45	0.83	0.49	0.79	1.07	0.86	0.83	0.78	0.79	0.74	1.07	0.81	1.19	0.97	0.68	0.98	0.92	0.81	0.28	0.52	0.69	0.36	0.43	0.47	0.51	0.48
hsa-miR-3937	1	1.53	1.33	1.13	0.92	1.17	1.16	1.63	1.33	0.83	1.02	1.34	0.81	1.19	1.18	1.01	0.63	1.39	0.74	0.93	1.37	1.36	1.06	0.7	1.81	1	1.47	0.78
hsa-miR-3938	0.26	0.59	0.41	0.49	0.62	0.59	0.6	0.66	0.86	0.67	0.26	0.53	0.74	0.45	0.52	0.85	0.7	0.42	0.79	1.21	0.57	0.58	0.52	0.7	0.1	0.26	0.4	0.66
hsa-miR-3939	0.91	0.55	0.64	0.92	0.92	0.81	0.81	0.76	0.76	0.8	0.93	0.58	0.67	0.78	0.98	1.09	1.04	0.47	0.76	0.76	0.54	0.57	0.68	0.85	0.97	0.89	0.78	0.71
hsa-miR-3940-3p	0.94	0.71	0.62	0.88	0.35	0.59	0.96	1.22	0.93	0.89	0.97	0.96	1.49	0.95	0.96	1	1.1	0.91	0.94	0.93	0.62	0.95	0.57	0.63	0.65	0.74	0.84	0.85
hsa-miR-3940-5p	2.96	2.37	0.59	1.81	-0.22	0.83	-0.01	0.68	1.62	0.51	1.38	0.37	3.29	3.23	2.47	2.44	2.31	4.71	2.23	3.48	1.44	-0.24	0.3	0.52	1.44	0.48	0.58	0.05
hsa-miR-3941	1.07	1.35	1.21	1.43	1.27	1.36	1.24	1.69	1.53	1.04	1.03	1.25	0.86	1.3	1	0.88	0.72	0.75	1.04	0.85	1.22	1.7	1.51	1.56	1.83	1.11	1.16	1.76
hsa-miR-3942-3p	1.88	1.77	1.65	1.91	1.9	2.18	2.17	2.19	1.91	1.43	1.82	1.99	1.36	1.09	1.2	1.12	1.34	1.29	1.02	1.52	2.28	1.96	2.22	2.12	1.65	1.67	1.62	2.14
hsa-miR-3942-5p	0.38	0.85	0.68	0.93	0.15	1.16	1.37	0.78	0.92	0.56	0.61	0.64	0.7	0.63	0.99	0.83	0.98	0.89	0.77	0.65	0.41	0.65	0.59	0.73	0.68	0.77	0.68	0.58
hsa-miR-3943	1.12	0.8	0.88	1.13	0.95	0.54	0.88	0.69	0.55	0.61	0.87	1.01	0.88	0.86	1.25	1.11	0.88	1.03	1.5	0.9	0.69	1	1.55	0.83	0.84	0.91	1.39	0.89
hsa-miR-3944-3p	0.85	0.95	0.37	0.77	0.55	0.38	0.73	0.89	0.9	0.72	0.86	0.28	1.06	0.57	1	0.6	1.42	1.3	1.33	0.7	0.59	0.48	0.63	0.84	0.22	0.6	0.19	0.72
hsa-miR-3944-5p	0.84	0.8	0.69	0.89	1.32	1.46	1.01	1.19	0.79	1.06	0.91	1.62	0.91	0.74	1.61	1.13	0.9	0.83	0.67	0.83	1.1	1.13	0.95	1.01	1	1.07	1.21	1.06
hsa-miR-3945	0.79	0.45	0.01	0.45	0.07	0.51	0.66	0.4	0.6	0.18	-0.2	0.3	0.73	0.53	0.55	0.22	0.48	1.07	0.48	0.59	0.08	0.21	0.49	0.15	-0.01	0.3	0.11	0.37
hsa-miR-3960	5.95	6.04	5.75	5.54	4.42	5.35	5	6.31	5.49	5.13	5.8	5.79	6.54	6.4	6.72	6.29	6.29	6.71	6.85	6.28	5.82	5.75	5.82	6.03	6.54	5.78	5.83	5.82
hsa-miR-3972	1.04	0.87	0.78	0.98	0.62	0.66	0.95	1.15	1.12	0.36	1.14	0.37	1.7	1.37	0.48	0.65	1	0.8	0.65	0.96	0.42	0.86	0.45	0.9	0.93	0.66	0.9	0.63
hsa-miR-3973	0.76	1.02	0.64	0.67	0.67	0.77	0.72	1.37	0.58	0.92	1.19	0.7	1.53	1.29	0.88	0.77	0.69	1.17	0.83	0.77	0.75	0.72	0.91	0.63	0.79	0.84	0.54	0.74
hsa-miR-3974	0.71	1.42	0.9	1.45	0.89	1.05	1.47	1.22	0.75	0.98	0.86	0.83	0.66	0.76	1.41	1.02	1.18	1.28	1.31	1.2	0.87	1.17	0.94	1.04	1.11	1.46	2.02	0.84
hsa-miR-3975	1.33	1.54	1.19	1.43	0.92	1.21	1.27	1.09	1.1	1.3	1.73	1.28	0.95	0.96	0.76	1.15	0.93	0.95	0.84	0.78	1.34	1.01	1.06	1.58	1.24	0.98	1.23	1.28
hsa-miR-3976	0.87	1.04	1.05	0.78	1.25	1.07	0.95	1.13	0.81	0.58	0.48	0.93	0.81	0.58	1.29	0.92	1.21	0.82	0.7	0.94	0.83	1.06	0.97	0.99	1.42	1.1	0.93	0.89
hsa-miR-3977	1.56	1.55	1.52	1.83	1.66	1.62	1.95	1.25	1.64	1.65	1.94	1.7	1.4	1.21	0.8	1.4	1.23	1.2	1.01	1.05	1.71	1.59	1.72	1.57	1.84	1.3	1.6	1.68
hsa-miR-3978	1.53	2.07	1.67	1.63	1.56	1.65	1.4	1.52	1.38	1.5	2.05	1.19	0.94	0.95	0.95	0.94	1.08	1.19	1.21	1.01	1.5	1.31	1.67	1.25	1.35	1.43	0.98	1.67
hsa-miR-409-3p	7.67	3.12	6.67	7.14	4.08	6.71	2.99	2.41	8.24	6.89	3.26	2.69	6.88	7.91	7.66	6.08	5.93	7.98	6.85	6.46	6.91	4.22	2.62	2.36	5.43	2	2.07	6.08
hsa-miR-409-5p	1.38	0.81	0.91	0.92	0.51	0.76	0.82	0.67	1.11	1.01	1.16	1.1	1.05	1.77	1.26	1.37	0.84	2.75	1.21	1.02	1.07	0.8	1.05	0.68	0.78	0.69	1.51	1.08
hsa-miR-410-3p	0.66	0.72	0.78	0.7	0.04	0.2	0.67	0.81	0.73	0.55	0.33	0.67	1.14	0.9	1.47	0.91	0.93	1.61	0.86	0.87	0.26	0.65	0.8	0.32	0.17	0.23	0.75	0.16
hsa-miR-410-5p	1.12	0.77	0.27	0.65	1.02	0.49	1.12	1.09	0.98	0.7	0.69	0.6	0.9	0.8	1.16	0.87	1.04	1.42	0.56	1.34	1.14	0.67	0.57	0.95	0.69	1.12	0.73	0.49
hsa-miR-411-3p	0.92	0.55	0.66	0.65	0.72	0.47	0.79	0.48	0.85	0.99	0.65	0.76	0.79	1.61	1.14	0.67	0.9	1.3	0.8	0.76	0.97	0.36	0.75	0.68	0.8	0.11	0.45	0.7
hsa-miR-411-5p	1.23	1.25	0.92	1.47	1.1	0.78	1.23	1.46	1	1.15	0.54	1.07	0.78	1.18	1.42	0.84	0.94	1.07	1.17	0.83	0.99	0.96	1.63	0.76	1.25	0.98	0.65	1
hsa-miR-412-3p	0.69	0.43	0.13	0.42	0.48	0.48	0.32	0.84	0.61	0.6	0.64	0.77	0.81	1.03	0.65	0.86	0.82	0.89	0.96	0.77	0.95	0.75	0.71	0.84	0.63	0.88	0.49	0.36
hsa-miR-412-5p	0.43	0.57	0.41	0.43	0.89	0	0.61	0.49	0.96	0.64	0.59	0.61	0.78	0.57	1.1	0.98	0.74	0.61	0.76	1.19	0.27	0.5	0.38	0.66	0.44	0.3	0.61	0.54
hsa-miR-421	4.16	1.91	1.61	3.03	2.37	4.32	1.49	1.45	1.55	2.53	1.92	1.51	4.45	4.76	5.14	5.61	5.45	5.24	4.6	5.04	4.26	1.8	1.02	1.15	1.08	1.58	1.44	1.54
hsa-miR-422a	0.74	0.91	0.94	1.37	1.15	0.89	1.07	1.08	1.07	1.17	1.09	1.41	1.7	1.24	0.57	0.94	0.9	0.97	0.92	1.27	1.23	0.95	1.11	1.42	1.26	1.22	1.42	1.04
hsa-miR-423-3p	6.69	4.83	5.36	6.05	2.05	5.77	3.72	1.94	5.05	4.47	6.2	1.33	5.84	5.93	6.14	6.08	5.46	7.48	6.58	6.53	5.26	1.58	0.39	1.41	2.76	2.38	4.31	3.38
hsa-miR-423-5p	9.45	8.17	8.94	8.76	8.82	9.41	8.84	8.93	8.49	8.41	8.79	5.79	7.89	8.12	8.47	8.25	8.52	8.54	8.4	9.09	8.93	8.24	7.26	3.87	9.82	8.76	8.1	8.22
hsa-miR-424-3p	0.6	0.43	0.66	0.76	0.53	0.42	0.56	0.73	0.24	0.6	0.49	0.53	1.01	1.12	1.29	1.27	0.83	2.04	0.84	0.66	0.86	0.82	0.51	0.04	0.38	0.53	0.7	0.78
hsa-miR-424-5p	0.32	0.9	0.65	0.56	1.06	0.39	0.46	0.8	0.86	1.27	0.7	0.69	1.12	0.97	0.35	0.64	0.45	0.74	0.67	0.83	0.41	1.11	0.72	0.7	0.67	0.83	0.44	1.13
hsa-miR-425-3p	3.28	1.22	1.86	1.18	0.43	3.03	0.69	0.45	2.18	1.28	1.51	1.6	3.41	4.16	4.14	3.89	4.08	4.22	3.31	3.74	2.44	0.71	0.3	0.34	1.24	0.49	0.59	0.35
hsa-miR-425-5p	9.61	8.24	9.28	9.14	7.64	9.7	8.2	7	8.64	8.59	9.48	3.8	8.36	8.92	8.57	8.73	8.13	9.42	7.95	9.08	8.62	7.5	3.64	3.15	7.13	6.94	7.44	7.57
hsa-miR-4251	1.12	0.94	0.85	0.99	0.94	1	0.79	1.18	0.85	0.83	0.92	1.27	0.83	0.7	0.73	0.69	0.74	0.67	0.49	1.14	1.03	1.1	1.46	0.99	1.33	0.86	1.22	1.19
hsa-miR-4252	0.58	0.66	0.74	0.8	0.69	0.53	0.72	0.83	0.6	0.6	1.08	0.99	0.85	0.85	0.5	0.49	1.09	0.72	0.68	0.57	0.68	0.61	0.75	1	0.82	1.4	0.65	0.55
hsa-miR-4253	0.46	0.85	0.03	-0.02	-0.09	-0.22	0.29	0.78	0.26	0.19	-0.34	0.68	1	1.51	0.77	0.67	0.43	2.62	0.97	0.48	0.2	-0.43	0.09	-0.1	-0.05	0.66	-0.1	0.11
hsa-miR-4254	0.82	0.56	0.64	0.91	0.81	0.96	0.87	0.59	1.01	0.61	0.95	0.62	0.65	0.73	1.14	0.44	0.7	0.98	0.83	1.18	1.12	0.68	0.36	0.74	0.75	1.3	0.44	1.2
hsa-miR-4255	0.79	0.59	1.29	0.65	0.39	0.69	0.69	0.74	0.57	0.38	0.94	0.61	0.75	0.7	0.86	0.55	0.73	0.71	0.77	0.94	0.92	0.55	0.57	0.36	0.64	0.54	0.66	0.99
hsa-miR-4256	0.25	0.72	0.46	0.43	1	0.55	0.41	0.34	0.33	0.63	0.38	0.46	1.2	0.31	0.67	0.49	0.86	0.98	0.39	0.58	0.46	0.59	0.42	0.86	0.49	0.64	0.52	0.46
hsa-miR-4257	0.39	0.45	0.12	0.09	0.36	0.58	0.34	0.34	0.36	0.28	0.25	0.67	0.88	0.42	0.54	0.45	0.39	0.9	0.58	0.68	0.36	0.64	0.86	0.31	0.3	0.22	0.64	0.37
hsa-miR-4258	2.14	2.72	1.79	1.88	1.69	2.08	2.09	1.38	1.86	2.09	1.45	1.69	1.69	1.01	1.29	1.47	1.41	1.59	1.59	1.4	1.96	1.92	2	2.41	2.59	1.93	1.68	1.81
hsa-miR-4259	1.1	0.98	0.95	1.24	0.75	0.93	1.34	1.02	0.97	0.85	0.69	1.18	1.03	1.03	0.67	0.82	0.95	1.31	0.59	0.75	1.06	1.22	0.89	0.92	0.6	1	0.97	0.95
hsa-miR-4260	0.96	0.51	0.77	0.53	0.37	1	0.68	0.86	1.28	0.6	0.62	0.92	0.6	0.83	0.47	0.51	0.76	0.99	0.79	0.63	0.47	0.62	0.56	1.09	0.72	0.96	1.08	1.08
hsa-miR-4261	0.23	0.7	0.53	0.52	0.04	0.39	0.67	0.36	0.16	0.69	0.51	0.51	0.6	0.62	0.63	0.34	0.8	0.53	0.56	0.53	0.47	0.63	0.22	0.33	0.31	0.66	0.34	0.33
hsa-miR-4262	1.72	1.8	1.77	1.89	1.52	1.29	1.46	1.24	1.87	1.75	1.88	1.39	1.59	1.21	1.03	1.12	1.16	1.14	1.19	1.39	1.5	1.46	1.48	1.19	1.41	1.31	1.34	1.02
hsa-miR-4263	1.03	1.07	1.28	0.94	0.61	0.83	0.95	0.57	1.3	0.75	0.79	0.9	0.74	0.58	0.57	1.14	0.56	0.8	0.61	0.76	0.96	1.16	0.8	1.21	1.45	0.94	0.63	1.06
hsa-miR-4264	0.64	1.05	0.93	1.15	0.75	0.76	0.77	0.87	0.82	1.17	1.44	0.89	0.82	0.8	0.78	0.96	0.85	0.77	1.27	0.87	1.13	0.97	0.88	0.67	1.19	1.28	0.84	0.91
hsa-miR-4265	1.12	0.83	0.6	0.83	0.58	0.43	0.75	0.51	0.82	0.51	0.72	0.82	0.78	0.78	0.81	0.47	0.45	1.12	0.64	1	0.89	0.63	0.95	0.74	1.52	0.9	0.79	1
hsa-miR-4266	0.35	0.39	0.14	0.71	0.05	0.05	0.52	0.38	0.76	0.46	0.53	0.15	0.39	0.72	0.5	0.43	0.24	0.78	0.8	0.62	0.48	0.02	0.15	0.3	0.48	0.31	0.77	0.01
hsa-miR-4267	0.41	0.48	0.5	0.45	0.42	0.38	0.37	0.69	0.68	0.16	0.19	0.29	0.51	0.66	0.29	0.72	0.68	0.75	0.96	0.75	0.75	1.05	0.33	0.4	0.46	0.57	0.67	0.51
hsa-miR-4268	0.08	0.31	0.44	-0.2	0.2	-0.07	0.75	-0.08	0.36	-0.03	0.04	0.26	0.56	0.68	0.69	0.24	0.19	0.34	0.21	0.67	0.29	0.3	-0.09	0.21	0.14	0	0.01	-0.13
hsa-miR-4269	1.24	1.22	1.19	1.46	1.15	1.29	1.41	1.25	1.15	1.59	1.69	0.92	1	0.77	0.9	0.79	0.97	0.88	0.7	0.63	1.49	1.39	1.06	1.36	1.09	1.2	1.09	1.33
hsa-miR-4270	2.41	1.31	0.34	1.06	0.61	1.39	0.56	1.08	2.73	0.48	1.28	0.71	1.45	2.3	2.14	2.29	2.23	2.66	1.37	3.4	0.67	-0.07	0.11	0.23	0.96	0.32	0.75	0.29
hsa-miR-4271	1.01	0.84	0.7	0.96	1.35	1.21	1.23	1.21	1.36	0.82	0.83	1.05	1.22	0.64	0.96	0.8	1.12	0.89	0.76	0.9	0.72	1.17	1.31	0.9	1.35	1.03	0.79	1.23
hsa-miR-4272	0.95	1.08	0.82	1.04	0.79	1.15	0.78	1.09	0.95	1.26	0.95	0.6	0.69	0.66	0.86	0.85	0.81	1.44	0.56	1.09	1.05	1.04	0.79	0.81	1.09	1.41	1.31	0.82
hsa-miR-4273	0.35	0.3	0.03	0.36	0.22	0.08	0.88	0.44	0.22	-0.03	0.54	0.02	0.55	0.57	0.57	0.63	0.64	0.64	0.4	0.22	0.3	0.25	0.37	-0.02	0.64	0.14	-0.04	0.15
hsa-miR-4274	2.23	2.18	2.29	1.47	2.16	1.91	1.9	2.89	2.06	2.5	1.69	1.42	1.36	1.2	1.42	2.06	0.96	1.4	1.95	1.32	2.03	1.68	2.1	2.15	1.86	1.94	2.04	2.18
hsa-miR-4275	1.06	1.26	1.28	1.16	1.26	1.07	1.1	0.97	1.14	0.98	0.93	1.6	0.76	0.93	1.42	1.06	0.72	0.92	1.68	0.89	1.23	1.14	1.5	1.11	1.04	1.35	0.96	1.1
hsa-miR-4276	-0.18	0.08	-0.22	-0.27	-0.45	-0.21	0.11	-0.18	-0.04	-0.27	-0.35	-0.19	0.35	0.35	0.17	0.23	0.1	0.47	0.81	0.33	-0.32	-0.48	0	-0.17	0.04	-0.1	-0.11	-0.1
hsa-miR-4277	0.28	0.28	0.37	0.18	0.57	0.25	0.37	0.42	0.42	0.52	0.68	0.34	0.28	0.6	0.62	1.02	0.62	0.87	0.45	0.8	0.58	0.26	0.38	0.36	0.51	0.55	0.31	0.44
hsa-miR-4278	0.32	0.66	0.47	0.49	0.41	0.58	0.4	0.65	0.58	0.28	0.86	0.92	0.48	0.69	0.36	0.81	0.42	0.73	0.48	0.64	0.47	0.62	0.58	0.5	0.49	1.07	0.43	0.3
hsa-miR-4279	0.49	0.31	0.25	0.49	0.24	0.74	0.37	0.88	0.74	1.13	0.6	0.68	0.81	0.64	1.14	0.45	0.82	0.45	0.68	0.68	0.36	0.6	0.77	0.93	0.86	0.67	0.35	1.09
hsa-miR-4280	0.45	0.4	0.42	0.07	0.28	0.12	0.44	0.51	0.37	0.26	1.29	0.25	0.64	1	0.54	0.7	0.74	0.5	0.86	0.83	0.27	-0.06	-0.06	0.48	0.07	0.54	0.17	0.62
hsa-miR-4281	2.91	1.64	1.04	1.12	1	2.87	0.23	2.87	2.31	2.04	1.43	0.47	3.08	3.49	3.31	4.24	3.56	3.96	2.35	3.28	2.37	-0.43	-0.02	2.21	2.46	1.43	0.62	0.82
hsa-miR-4282	0.52	0.56	0.58	0.31	0.35	0.37	0.22	0.57	0.58	0.62	0.29	0.44	0.59	0.57	0.74	0.46	0.6	0.64	0.54	0.29	0.19	0.61	0.43	0.85	0.29	0.58	0.61	0.09
hsa-miR-4283	0.86	0.77	0.98	1.05	0.97	0.96	0.92	0.83	0.89	0.87	0.75	0.85	1.18	0.89	1.08	0.71	1.25	1.26	0.93	0.76	0.82	0.83	0.87	1.02	0.83	0.99	0.69	1.17
hsa-miR-4284	1.31	1.92	0.95	1.16	1.09	2.22	0.83	0.76	0.65	0.29	0.95	0.49	1.09	1.98	2.71	1.29	2.5	3.11	1.11	3.29	1.14	0.69	0.81	0.51	0.56	1.12	0.82	1.12
hsa-miR-4285	0.14	0.61	0.39	0.49	0.25	0.45	0.38	0.25	0.09	0.91	0.36	0.34	0.25	0.26	0.59	0.61	0.59	0.61	0.44	0.82	0.58	0.48	0.67	0.37	0.4	0.24	0.66	0.42
hsa-miR-4286	1	1.31	0.45	0.94	0.67	0.45	0.61	0.74	0.96	0.86	0.77	0.78	1.24	1.66	1.41	0.84	0.71	1.76	0.98	0.99	0.65	0.95	0.86	0.79	0.67	0.74	0.42	0.37
hsa-miR-4287	0.68	0.88	0.56	0.49	0.94	0.5	0.62	0.52	0.78	0.85	0.71	0.8	0.75	0.69	0.69	0.62	0.96	0.8	0.88	0.61	0.7	1.03	0.25	0.9	0.68	0.77	0.98	0.77
hsa-miR-4288	1.31	1.15	1.44	1.36	1.23	1.4	1.38	1.47	1.24	1.51	1.35	1.47	1.19	1.05	0.89	0.86	1.22	1.26	1.08	0.76	1.47	1.26	1.09	1.37	0.95	1.13	1.74	1.56
hsa-miR-4289	0.87	0.81	1.61	0.69	0.62	0.37	0.99	0.79	0.56	0.68	0.84	0.84	0.63	0.74	0.64	0.72	0.63	0.64	0.65	0.65	0.81	0.85	0.67	0.69	1.1	1.21	0.81	1.08
hsa-miR-429	1.3	1.21	1.33	0.85	1.32	1.15	1.03	1.03	1.28	1.32	1.02	1	1	0.87	0.69	1.36	0.82	0.78	0.88	0.95	1.26	1.46	1	1.4	1.54	0.85	1.34	1.34
hsa-miR-4290	1.31	1.17	1.04	0.84	1.11	1.12	1.87	1.07	1.47	1.42	1	0.95	1.37	0.94	0.96	0.79	1.07	1.04	0.89	1.05	0.9	0.89	0.73	1.26	1.05	1.65	0.74	1.08
hsa-miR-4291	0.39	0.69	0.43	0.67	0.71	0.55	0.58	0.49	0.29	0.51	0.94	0.65	0.78	1.02	0.68	0.81	0.44	0.68	0.95	0.68	0.35	0.47	0.54	0.58	0.64	0.59	0.97	0.85
hsa-miR-4292	0.21	0.57	0.51	0.07	1.01	0.89	0.48	0.48	0.37	0.25	0.38	0.66	0.91	0.74	0.78	0.57	0.76	0.85	0.72	0.73	0.63	0.34	0.45	0.47	0.29	0.47	0.44	0.31
hsa-miR-4293	0.36	0.48	0.52	0.73	0.89	0.43	0.41	0.65	0.55	0.6	0.55	0.74	1.1	0.92	0.38	0.45	0.59	0.77	0.79	0.63	0.56	0.63	0.6	0.42	0.46	0.74	0.68	0.57
hsa-miR-4294	0.52	0.59	0.67	0.68	0.22	0.39	0.66	0.72	0.55	0.6	0.24	0.42	0.5	0.56	1.05	0.28	0.62	1.16	0.58	0.99	0.58	0.42	0.74	0.45	0.45	0.49	0.65	0.82
hsa-miR-4295	0.93	0.96	0.95	0.9	1.65	1.49	1.05	0.94	1.19	0.88	0.92	1.66	1.08	0.83	1.03	1.01	0.85	1.1	0.76	0.93	0.97	1.15	1.22	1.21	0.81	1.39	1.19	0.93
hsa-miR-4296	0.37	0.34	0.46	0.48	0.74	0.93	1.03	0.98	0.67	0.37	0.38	0.08	0.95	0.61	0.85	0.59	0.74	0.76	1.02	0.35	0.36	0.36	0.6	0.28	0.73	0.59	0.38	0.79
hsa-miR-4297	0.96	1	1.02	0.84	0.78	0.86	1.21	1.49	0.74	0.91	0.84	0.42	0.87	0.38	0.89	1.23	0.5	0.39	0.7	0.83	0.68	0.76	0.72	1.03	0.75	0.82	1.25	0.8
hsa-miR-4298	0.83	0.96	0.76	0.89	1.03	0.65	0.68	1.04	0.95	0.68	1.47	1.07	1.1	1.53	1.06	1.28	1.19	1.87	1.33	1.22	1.03	0.83	0.92	0.9	0.99	1.14	1.03	1.16
hsa-miR-4299	0.42	0.48	0.11	1.04	0.66	0.09	0.04	-0.11	-0.05	0.21	0.42	0.03	1.24	0.8	0.93	1.09	0.83	1.3	0.97	1.98	1	0.38	0.42	0.07	0.6	0.47	0.54	0.42
hsa-miR-4300	0.67	1	0.8	0.85	0.63	0.8	0.97	0.78	0.99	0.57	0.89	0.57	0.72	0.9	0.57	0.76	0.71	0.64	1.01	0.76	0.79	1.09	0.68	0.46	0.84	0.71	0.59	0.67
hsa-miR-4301	0.99	1.04	1.03	0.74	1.2	1	1.16	1.59	1.12	1.08	0.98	1.17	1.03	1.16	1.61	1.02	1.21	1.35	0.86	1.02	1.13	1.06	1.08	1.4	1.14	1.37	0.84	1.06
hsa-miR-4302	0.41	0.82	0.54	0.87	0.91	0.67	0.72	1.04	0.66	0.64	0.7	0.41	0.77	0.82	0.82	0.82	0.64	0.79	0.84	0.52	0.53	0.65	0.86	1.29	0.68	0.66	0.9	0.69
hsa-miR-4303	0.63	0.23	0.6	0.57	0.59	0.56	0.36	0.37	0.28	0.45	0.74	0.32	0.78	0.8	0.35	0.89	0.51	0.9	0.58	0.42	0.42	0.4	0.58	0.42	0.88	0.43	0.87	0.9
hsa-miR-4304	1.43	2.03	1.41	1.33	1.53	1.35	1.57	1.78	1.53	1.42	1.51	1.24	1.01	0.98	1.24	0.83	1.06	1.03	1.66	1.14	1.73	1.32	1.65	1.31	1.53	1.34	1.11	1.25
hsa-miR-4305	0.52	0.7	0.29	0.54	0.62	0.5	0.59	0.86	0.63	0.59	0.73	1.09	0.68	0.59	0.67	0.62	0.75	0.5	1.13	0.68	0.67	0.89	0.78	0.49	0.46	0.75	0.57	0.84
hsa-miR-4306	1.79	1.78	1.81	2.33	1.34	2.22	1.4	1.07	1.62	1.74	1.84	1.64	1.31	3.86	4.05	3.9	3.34	4.76	1.57	3.34	2.43	1.57	1.08	1.79	2	1.73	1.21	1.67
hsa-miR-4307	0.89	1	0.77	0.89	1.14	0.95	0.62	0.76	0.69	0.7	0.89	0.74	0.9	0.78	1.01	0.74	0.78	0.69	0.7	0.87	0.91	0.85	0.99	1.35	1.23	0.81	0.91	0.91
hsa-miR-4308	0.68	0.57	0.66	0.95	0.85	0.74	0.32	0.66	0.57	0.77	0.76	0.61	0.8	1.17	0.93	0.61	0.86	0.52	0.98	0.79	0.79	1.19	0.37	0.67	0.58	0.88	0.89	0.73
hsa-miR-4309	0.6	0.4	0.49	0.51	0.75	0.58	0.57	0.56	0.66	0.33	0.49	0.46	0.73	0.79	0.73	0.65	0.32	1	0.8	0.72	0.78	0.43	0.38	0.48	0.73	1.04	0.6	0.49
hsa-miR-431-3p	0.94	0.64	1.29	0.9	0.62	0.54	0.6	0.68	1.16	0.53	0.71	0.85	1.02	0.64	0.8	0.6	1.11	0.87	0.49	0.89	0.51	0.75	0.7	0.93	0.56	0.53	0.78	0.7
hsa-miR-431-5p	0.35	0.02	0.49	0.59	-0.14	-0.01	0.16	0.22	0.73	0	0.05	-0.01	1.12	4.55	3.5	1	1.12	4.13	0.58	2.8	0.21	-0.14	0.03	-0.12	-0.07	-0.21	-0.31	0.7
hsa-miR-4310	0.72	0.46	0.92	0.77	0.54	0.95	0.69	1.05	0.74	0.27	0.54	0.76	0.71	0.87	1.24	0.43	0.53	0.25	0.89	0.78	0.67	0.79	0.64	0.68	0.85	0.76	0.74	0.97
hsa-miR-4311	0.75	0.92	1.15	0.95	0.81	0.94	0.82	1.27	0.96	0.82	0.9	1.14	0.78	0.92	0.93	0.71	0.83	0.83	0.81	1.08	1.19	1.17	0.79	0.87	0.73	1.13	0.86	1.1
hsa-miR-4312	2.09	1.5	0.97	1.46	1	1.65	1.64	0.95	1.5	0.98	1.35	1.01	1.02	1	1.23	1.21	1.42	1.33	0.84	0.65	1.15	1.2	1.18	1.33	1.44	0.8	0.92	1.08
hsa-miR-4313	0.78	0.93	1.18	1.14	1.74	0.66	1.25	0.73	1.26	0.63	0.91	0.53	0.84	1.01	1.08	0.86	0.83	1.13	0.82	0.86	0.81	1.24	0.89	0.73	0.79	0.75	0.84	0.93
hsa-miR-4314	1.49	1.64	1.62	1.32	1.41	1.52	1.55	1.99	1.43	1.69	1.3	1.21	1	1.03	1.39	0.85	0.8	0.95	0.93	0.85	1.45	1.7	1.5	1.45	1.67	1.75	1.37	1.36
hsa-miR-4315	1.57	1.22	1.16	1.57	1.31	1.34	1.22	1.64	1.55	1.66	1.07	1.23	0.68	0.84	0.58	1.06	0.8	0.53	0.87	0.98	1.64	1.43	1.51	1.38	1.78	1.39	1.19	1.45
hsa-miR-4316	1.1	0.95	0.75	0.68	0.82	0.81	0.72	1.45	0.76	1.28	0.61	0.93	1.75	0.62	1.13	0.73	0.77	1.14	0.72	1.36	1.03	0.81	0.87	0.97	0.91	1.01	1.26	0.92
hsa-miR-4317	1.32	0.9	0.86	1.09	0.6	1.83	1.03	1.02	0.97	0.67	1.62	0.64	1.59	1.28	1.3	2.13	0.83	1.32	0.98	1.1	1.03	0.64	0.42	0.77	1.01	0.86	0.78	0.86
hsa-miR-4318	0.87	0.81	0.77	0.84	1.16	0.75	0.76	0.71	0.79	0.73	1.17	0.63	0.96	1.03	0.8	0.78	0.84	0.93	0.63	0.98	0.66	0.63	0.72	0.84	0.76	1.09	0.86	0.56
hsa-miR-4319	0.56	0.87	-0.02	0.35	1.08	1.22	0.59	0.53	0.78	0.3	0.71	0.35	0.67	0.51	0.72	0.57	1.2	0.87	0.71	0.56	0.23	1	0.34	0.52	0.37	0.42	0.49	0.8
hsa-miR-432-3p	0.96	0.88	1.15	1.13	0.99	0.89	0.66	1.06	1.39	1.04	1.11	1.26	0.81	0.98	0.83	0.65	1.17	0.98	0.98	1.3	1.32	1.23	1.05	1.11	0.92	1.13	0.87	1.28
hsa-miR-432-5p	8.71	6.44	8.72	8.95	6.38	8.32	4.28	3.73	9.65	7.74	4.12	4.13	7.55	8.37	8.75	5.8	7.94	8.36	7.02	9.08	8.12	8.16	4.25	3.91	8.9	4.27	4.28	8.25
hsa-miR-4320	0.93	0.67	0.35	0.96	0.77	0.92	1.07	1.1	1.12	0.99	0.89	0.86	0.83	0.97	0.84	1	0.83	0.89	0.98	0.97	1.02	0.85	0.79	0.8	0.77	1.23	0.53	0.82
hsa-miR-4321	0.79	1.17	1.16	0.85	0.85	1	0.63	0.94	0.51	0.75	1.27	0.95	0.6	0.95	1.03	0.76	0.59	0.59	0.93	0.75	0.69	1	1.17	1.08	0.94	1.21	0.95	0.97
hsa-miR-4322	1.56	1.81	1.86	1.49	1.53	1.57	1.32	1.77	1.66	1.61	1.54	1.69	1.21	1.08	1.13	1.18	0.97	1.78	1.41	1.12	1.69	1.22	1.68	1.72	1.62	2.02	1.62	1.55
hsa-miR-4323	1.07	1.08	0.65	1.21	0.42	1.05	1.95	1.56	1.14	0.68	0.93	1.18	1.03	1.58	0.87	1.43	1.55	1.15	0.62	1.45	1.06	1.08	0.84	0.97	1.2	1.01	0.96	0.86
hsa-miR-4324	0.39	1.39	1.18	1.02	1.19	0.93	0.98	0.89	0.91	0.84	1.41	1.22	0.77	1.31	0.79	0.57	0.76	0.83	0.81	0.69	1	1.24	0.71	1.1	1.24	1.17	1.08	0.95
hsa-miR-4325	0.08	0.36	0.25	0.53	0.17	0.46	0.22	0.47	0.08	0.4	0.4	0.32	0.5	0.51	0.55	0.56	0.91	0.64	0.37	0.4	0.22	1.01	0.53	0.21	0.13	0.58	0.27	0.25
hsa-miR-4326	0.56	0.69	0.79	0.49	0.64	0.76	0.43	0.76	0.83	0.91	0.74	1.12	0.84	0.67	0.99	0.91	1.03	1.04	0.73	0.7	0.48	0.49	1.09	0.88	0.85	0.69	0.63	0.65
hsa-miR-4327	1.92	2.37	2.02	2.67	2.24	2.06	2.09	1.91	2.18	1.82	2.31	1.9	1.45	1.09	1.26	1.33	1.31	1.34	1.49	1.05	2.01	1.93	1.81	2.2	1.85	1.87	2.21	1.76
hsa-miR-4328	0.53	1	0.98	0.87	1.17	1.2	1.2	1.09	1.19	1.09	0.99	1.4	0.92	1.08	0.74	0.81	0.61	1.05	1.06	0.7	1.21	0.85	0.75	0.81	0.78	0.84	1.16	1.03
hsa-miR-4329	1.18	0.73	1.14	1.78	1.86	1.05	1.39	0.98	1.12	1.25	1.12	0.94	1.07	0.7	1.35	1.19	0.78	0.83	0.67	1.02	1.13	0.85	0.91	1.13	1.05	1.17	1.21	1.45
hsa-miR-433-3p	1.48	0.48	1.71	1.78	-0.07	1.42	0.22	-0.15	1.7	0.03	-0.49	0.48	2.88	4.73	4.56	1.52	1.59	4.07	2.34	2.58	0.68	0.41	-0.75	-0.5	0.11	-0.15	-0.28	0.52
hsa-miR-433-5p	1.1	1.38	0.94	1.39	1.26	1	0.97	1.06	1.33	1.24	1.3	1	0.95	1.13	1.17	1.01	0.58	1.31	1.04	0.85	1.2	0.67	1.14	1.09	1.08	0.64	1.02	0.85
hsa-miR-4330	-1.05	-0.86	-1.4	-1.42	-0.81	-0.96	-1.66	-1.36	-2.16	-0.23	-1.03	-0.56	0.75	0.27	0.93	0.59	0.37	-0.13	2.89	-0.37	-1.27	-0.89	-0.8	-0.4	-1.23	-1.56	2.01	-1.08
hsa-miR-4417	-0.26	-0.36	-0.36	-0.26	-0.53	-0.28	-0.38	-0.47	0	-0.48	-0.47	-0.15	1.21	0.57	0.42	0.41	0.61	2.24	0	0.69	0.06	-0.36	-0.46	-0.25	-0.28	-0.27	-0.36	-0.08
hsa-miR-4418	0.44	0.4	0.46	0.72	0.59	0.84	0.41	0.79	0.58	0.71	0.52	0.56	0.64	0.81	0.78	0.69	0.82	0.73	0.73	0.68	0.88	0.9	0.48	0.22	0.52	0.02	1	0.65
hsa-miR-4419a	-0.05	0.45	0.31	0.32	0.6	0.54	0.51	0.34	0.69	0.28	0.48	0.16	0.87	0.83	1.13	0.58	0.25	0.89	0.45	0.74	0.32	-0.1	-0.03	0.06	0.33	-0.07	0.18	-0.03
hsa-miR-4419b	0.98	1.14	1.1	0.94	1.19	1.08	0.77	0.94	1.41	0.99	1.24	0.81	0.81	0.76	0.59	0.72	0.9	0.88	1.13	1.02	0.96	1.2	1.1	1.09	1.3	1.15	1.19	1.15
hsa-miR-4420	1.47	0.82	0.86	0.72	1.04	0.72	1.06	0.78	0.95	0.95	0.81	0.88	0.77	1.3	0.61	0.67	0.94	0.9	0.85	0.83	0.87	0.85	1.3	0.93	0.78	0.87	0.82	0.67
hsa-miR-4421	0.4	0.32	0.11	0.29	0.4	0.3	0.62	0.34	0.36	0.64	0.6	0.41	0.41	0.45	0.62	0.8	0.75	0.59	0.54	0.68	0.51	0.44	0.63	-0.05	0.69	0.18	0.29	0.44
hsa-miR-4422	1.22	1.13	1.07	1.62	1.25	1.23	1.06	1.2	0.84	0.98	1.1	1.49	1.04	1.02	1.86	0.73	1.09	1.09	0.99	1.2	1.34	1.36	1.68	1.29	1.25	1.31	1.11	1.34
hsa-miR-4423-3p	0.93	1.54	1.29	1.32	1.19	0.97	1.08	1.3	1.29	1.6	1.66	1.25	1.15	1.2	0.94	0.7	1.23	1.32	0.9	1.2	1.17	1.44	1.26	1.67	0.96	1.44	1.61	1.02
hsa-miR-4423-5p	0.68	1	1.14	1.02	1.27	0.89	0.76	1.03	0.79	0.97	0.86	0.94	0.72	0.97	0.45	0.79	1.03	0.43	0.97	0.95	0.71	0.74	1.15	1.28	0.71	1.22	0.78	1.01
hsa-miR-4424	0.65	0.98	0.69	0.97	0.92	1.16	0.66	0.66	0.92	0.81	0.65	1.74	1.2	1.06	0.62	0.61	0.83	1.08	1.57	0.89	1.32	0.78	1.15	0.7	0.77	0.93	1.06	0.63
hsa-miR-4425	0.82	0.82	0.61	0.9	0.79	0.98	0.93	1.09	0.7	1.41	0.7	0.63	0.86	0.7	1.1	0.9	0.68	0.81	0.97	0.78	1.06	0.64	1.09	0.31	1.77	1.21	0.76	0.64
hsa-miR-4426	1.4	0.76	0.64	0.67	1.02	0.6	0.74	0.71	0.69	0.98	0.91	0.87	0.64	0.81	1.09	0.7	0.81	1.06	0.56	0.47	0.45	0.66	0.65	0.74	0.76	0.84	1.57	0.47
hsa-miR-4427	0.48	0.52	0.81	0.89	1.04	0.64	0.61	0.79	0.82	0.31	0.4	0.67	0.88	1.31	1.09	0.95	0.59	0.58	0.82	1.36	0.7	1.05	0.76	0.57	1.39	0.76	0.94	0.85
hsa-miR-4428	0.67	0.54	0.5	1	0.65	0.64	0.59	0.42	0.57	0.59	0.57	0.55	0.44	0.97	1.01	0.66	0.79	0.8	0.99	0.6	0.52	0.37	0.83	0.77	0.37	0.64	0.69	0.31
hsa-miR-4429	7.61	6.66	7.95	7.79	5.83	7.66	6.71	6.48	7.05	6.64	6.3	4.32	7.39	6.49	8.02	6.66	7.49	7.12	6.79	7.84	6.17	6.64	5.44	2.17	6.92	6.51	5.78	5.34
hsa-miR-4430	0.78	0.73	0.25	1.27	0.54	0.43	0.84	0.8	0.65	0.77	0.44	0.62	0.88	1.12	0.71	0.87	0.83	0.89	0.76	0.9	0.55	0.32	1.04	0.86	0.43	0.6	0.46	0.3
hsa-miR-4431	0.33	0.26	0.45	0.3	0.11	0.03	0.25	0.25	0.36	0.27	0.8	0.69	0.75	0.63	0.57	0.77	0.42	0.53	0.53	0.51	0.5	0.28	0.05	1.16	0.08	0.32	0.3	0.73
hsa-miR-4432	1.23	1.39	1.44	1.4	1.41	1.27	1.79	1.74	1.58	1.58	1.49	1.66	1.07	0.76	0.91	1.55	1.05	1	1.29	1.19	1.55	1.54	1.63	1.42	1.26	1.32	1.35	1.87
hsa-miR-4433-3p	1.84	1.52	0.37	0.93	0.31	1.48	0.13	2.06	2.57	0.33	2.99	0.62	1.28	3.55	2.46	2.99	3.1	4.05	1.81	3.87	1.72	-0.04	-0.13	0.23	1.2	0.61	0.93	0.25
hsa-miR-4433-5p	2.56	2.12	1.99	2.37	2.28	2.64	2.39	2.26	2.3	1.73	1.97	2.25	1.99	1.71	1.8	1.38	1.71	1.79	1.42	1.54	2.12	2.29	2.24	1.56	2.13	2.03	2.04	1.87
hsa-miR-4433b-3p	3.32	1.04	0.39	1.36	0.24	0.46	0.38	1.66	1.06	1.57	0.81	0.51	1.83	3.95	3.18	4	3.08	4.6	2.65	3.71	1.84	0.23	0.21	0.42	0.86	1.6	0.61	1.04
hsa-miR-4433b-5p	1.77	2.46	1.92	2.1	2.58	1.85	2.3	2.14	3.01	2.17	2.45	3.16	1.86	1.39	1.99	1.32	1.76	1.79	1.69	1.33	2.56	2.64	2.16	2.56	2.64	1.73	2.28	2.07
hsa-miR-4434	1.38	1.12	1.5	0.8	0.88	0.83	1.17	1.66	1.3	1.18	1.56	1.21	0.99	1.1	0.87	0.74	0.81	0.76	0.94	1.14	1.13	1.09	1.25	0.97	0.84	1.06	1.25	1.11
hsa-miR-4435	1.28	1.35	1.06	1.45	1.43	1.5	1.18	1.3	1.36	1.32	1.24	1.35	1.25	0.76	1.07	1.11	1.31	1.25	1	0.94	1.18	1.16	1.37	1.26	1.31	1.16	1.43	1.04
hsa-miR-4436a	0.24	0.13	0.51	0.11	0.19	0.14	-0.24	0.16	0.3	-0.03	0.08	-0.03	0.8	0.62	0.41	0.58	0.6	0.68	0.69	0.85	0.1	0.57	0.39	0.37	0.57	0.2	0.05	0.93
hsa-miR-4436b-3p	0.19	0.61	0.47	0.9	0.48	0.46	0.49	0.27	0.67	0.4	0.46	0.19	0.76	0.45	0.59	0.45	0.46	0.85	0.68	0.71	0.37	0.19	0.54	0.67	0.81	0.24	0.72	0.61
hsa-miR-4436b-5p	1.64	1.15	0.5	0.92	0.36	0.84	1.09	0.88	0.32	0.4	0.44	0.28	0.42	1.43	0.76	0.99	0.66	0.92	0.62	0.6	1.27	0.56	0.58	1.18	0.32	0.31	0.32	0.35
hsa-miR-4437	0.73	0.98	0.7	0.56	1.12	0.86	0.59	0.78	0.66	0.96	0.9	0.75	0.49	0.74	0.79	0.75	0.53	0.9	1.12	0.55	0.71	0.88	0.98	0.68	1.05	1.07	0.87	1.11
hsa-miR-4438	1.11	0.85	0.98	1.16	1.32	1.27	0.98	1.22	0.92	1.22	1.15	1.15	0.91	0.98	0.91	0.98	0.97	0.59	1.15	0.75	1.31	1.07	1.1	1.18	1.09	1.16	1.08	1.28
hsa-miR-4439	1.83	1.98	1.57	1.72	1.86	1.96	1.57	1.65	2.02	2.27	2.13	1.86	1.35	1.24	1.55	0.76	1.04	0.99	1.32	1.32	1.68	1.54	1.79	1.74	1.7	1.91	1.67	1.41
hsa-miR-4440	2.17	-0.32	-0.8	0.75	-0.54	-0.88	-1.83	-1.32	-1.52	-0.68	-2.08	-1.63	1.54	1.59	0.99	0.29	0.49	0.53	-0.33	-0.67	-0.82	0.6	0.88	3.06	1.24	-0.63	0.16	-1.12
hsa-miR-4441	0.48	0.61	0.52	0.72	0.31	0.55	0.7	0.64	0.62	0.45	0.53	0.51	0.65	0.99	0.73	1.19	0.4	1.44	0.35	0.87	0.48	0.74	0.51	0.72	0.35	0.85	0.81	0.35
hsa-miR-4442	0.7	0.81	0.57	0.83	1.15	0.92	0.71	0.72	0.86	0.83	0.7	0.79	0.94	0.73	0.72	0.5	0.57	0.61	0.69	0.57	0.78	1.15	0.79	0.56	0.98	0.75	0.82	0.71
hsa-miR-4443	3.47	2.42	1.27	1.25	2.75	1.62	0.94	1.15	1.89	2.56	1.71	0.92	3.04	5.42	4.54	2.82	1.97	5.69	3.5	4.28	3.08	0.79	1.6	1.42	2.45	1.91	1.6	1.38
hsa-miR-4444	0.17	0.03	-0.27	-0.17	-0.05	-0.2	-0.21	-0.25	-0.17	-0.09	0.16	0.04	0.2	0.16	0.49	0.35	0.39	0.63	0.38	0.36	-0.11	-0.16	0.07	-0.06	0.07	-0.21	0.35	-0.03
hsa-miR-4445-3p	0.83	1.48	1.35	1.51	1.33	1.32	1.39	0.95	1.53	1.33	1.38	1.21	0.5	1	0.68	0.88	0.66	0.98	1	0.8	1.31	1.4	1.34	1.02	1.34	1.47	1.08	0.95
hsa-miR-4445-5p	0.55	0.58	0.61	0.67	0.55	0.74	1.18	0.42	0.6	0.72	0.69	0.63	0.79	0.56	1	0.9	0.78	0.76	0.95	0.88	0.65	0.74	0.62	0.67	0.88	0.73	1.06	0.85
hsa-miR-4446-3p	1.62	0.6	1.16	1.22	0.74	1.58	1.63	0.28	1.1	2.19	0.65	0.71	2.7	1.89	2.54	1.81	2.42	2.1	1.53	2.09	0.76	0.5	0.69	-0.17	1.92	0.88	0.85	1.02
hsa-miR-4446-5p	0.91	1.21	0.54	1.01	0.47	1.09	0.72	0.62	0.92	0.92	1.64	0.68	0.94	1.32	0.82	0.68	1.34	0.6	0.92	1.38	0.87	1.04	0.8	0.53	1.17	0.39	0.93	0.59
hsa-miR-4447	1.04	0.36	0.48	0.97	0.47	1.27	0.54	0.82	0.74	0.72	0.46	0.33	0.71	0.7	0.9	0.97	0.39	1	0.55	0.52	0.68	0.54	0.64	0.64	1.02	0.84	0.85	0.8
hsa-miR-4448	0.74	0.59	0.54	0.7	0.72	0.38	0.71	0.73	0.8	1.03	0.7	0.42	0.49	0.81	1.21	0.67	0.66	0.98	0.51	1.2	0.4	1.02	1.12	0.55	0.67	0.7	0.62	1.08
hsa-miR-4449	1.28	1.1	1.31	1.8	1.31	0.83	0.58	0.71	0.98	1.62	1.35	2.03	1.06	0.99	1.28	1.38	0.82	0.93	0.97	0.7	1.28	1.22	1.2	0.84	1.32	1.28	1.4	0.75
hsa-miR-4450	0.55	0.83	0.88	0.73	0.39	1.33	0.49	0.91	0.4	0.61	0.85	0.59	0.91	0.52	0.86	0.89	0.69	1.35	0.75	0.42	1.08	0.69	0.51	0.81	0.84	0.59	0.88	1.16
hsa-miR-4451	1.23	1.66	1.38	1.16	1.3	1.34	1.19	1.59	1.18	1.4	1.41	1.26	1.09	1.06	1.09	0.73	1.25	1.15	1.33	0.85	1.26	1.54	1.23	1.37	1.45	1.77	1.18	1.56
hsa-miR-4452	-0.27	0.16	0.12	0.16	0.13	-0.06	0.09	0.01	-0.29	0.39	0.07	-0.36	0.72	0.25	0.73	0.63	0.56	0.42	0.44	0.28	0.05	-0.05	0.11	-0.09	0.13	-0.28	-0.09	-0.26
hsa-miR-4453	0.35	0.35	0.44	0.55	0.43	1.05	0.57	0.7	1.38	0.82	0.45	0.26	1.34	0.74	0.72	0.6	0.73	1.19	1.06	1.22	0.84	0.28	0.43	0.61	0.59	0.37	0.74	0.46
hsa-miR-4454	6.64	6.13	6.22	6.27	2.71	6.2	3.35	2.95	5.8	5.03	6.15	2.31	4.85	6.14	5.76	6.05	4.82	7.38	5.45	6.3	5.78	3.1	2.31	3.3	3.67	2.31	4.63	3.59
hsa-miR-4455	1.27	1.61	1.22	1.37	1.38	1.2	1.35	1.31	1.29	0.92	1.65	0.94	1.53	0.94	1.14	0.95	0.93	1.34	0.88	1.32	1.08	1.26	1.3	1.88	1.68	1.43	1.19	1.85
hsa-miR-4456	1.73	1.26	1.24	1.55	1.33	1.5	1.81	1	1.16	1.66	1.21	1.34	0.77	1.02	0.99	0.76	0.74	0.87	0.78	1	1.5	1.59	1.56	1.46	1.09	1.61	1.38	1.5
hsa-miR-4457	0.86	0.97	1.21	0.47	0.57	0.7	0.6	0.85	0.42	0.78	0.52	0.68	1.01	0.97	0.76	0.77	1.19	0.83	0.6	1.03	0.88	0.53	0.5	0.83	1.03	0.68	0.61	0.75
hsa-miR-4458	0.62	0.05	0.2	0.42	0.29	0.46	0.16	0.15	0.63	0.64	0.26	0.41	0.36	0.47	0.65	0.95	1.1	0.48	0.71	0.87	-0.01	0.36	0.65	0.44	0.3	0.14	0.31	0.78
hsa-miR-4459	1.07	0.71	0.52	0.6	0.27	0.78	0.06	0.45	0.71	-0.21	0.11	0.48	2.33	3.36	2.58	3.53	0.96	4.68	1.29	2.66	0.51	0.16	0	0.45	0.43	0.62	1.04	0.06
hsa-miR-4460	1.66	1.78	1.56	1.8	1.75	1.69	1.72	1.65	1.97	1.42	1.71	1.48	1.28	1.68	1.3	1.1	1.47	1.04	1.36	1.16	1.23	1.46	1.4	2.14	1.62	1.61	1.54	1.53
hsa-miR-4461	1.32	1.32	1.18	1.21	1.16	1.74	1.15	0.93	1.42	1.24	1.5	1.15	0.97	0.96	1.42	1.16	1.03	1.16	1.18	1.55	1.48	1.2	1.03	1	0.91	0.91	1.21	1.25
hsa-miR-4462	0.74	0.88	0.76	0.33	0.82	0.15	0.72	0.7	0.58	0.45	0.24	0.88	1.06	0.83	0.62	0.54	0.63	1.1	0.45	0.97	0.19	0.95	1.28	0.23	0.74	0.05	1.19	0.56
hsa-miR-4463	2.69	1	0.86	1.32	0.03	0.57	0.27	2.52	0.85	-0.17	0.75	0.98	2.05	3.65	3.32	3.09	2.68	4.84	1.29	4.09	2.08	0.31	0.15	-0.14	1.24	2.32	0.19	0.73
hsa-miR-4464	0.57	0.34	0.55	0.65	0.26	0.3	0.59	0.7	0.95	0.43	0.28	0.45	0.75	0.42	0.6	0.45	0.75	0.66	1.01	0.54	0.4	0.2	0.36	0.47	0.6	0.38	0.66	0.57
hsa-miR-4465	1.22	0.97	0.7	0.82	1.12	0.9	0.75	0.75	1.18	0.99	1.17	0.63	1.01	1.31	1.04	1.2	1.02	0.89	0.91	1.36	0.6	0.93	0.48	0.84	0.97	0.61	0.89	1.25
hsa-miR-4466	5.3	4.68	5.11	4.89	3.97	4.99	1.93	6.02	5.52	4.62	4.98	5.61	5.65	5.53	5.19	5.13	4.95	6.39	5.65	5.69	5.06	3.68	5.45	5.24	5.58	4.47	5.59	5.08
hsa-miR-4467	1.65	2.92	-0.54	1.48	-1.17	0.42	-0.38	0.37	2.09	2.13	2.69	-0.28	3.75	3.61	3.98	2.53	3.49	4.57	3.52	4.87	2.48	0.13	-0.66	2.72	1.21	-0.15	-0.17	0.45
hsa-miR-4468	0.17	0.22	0.4	0.28	0.42	0.09	0.2	0.28	0.46	-0.02	0.49	0.45	0.65	0.43	1.04	0.71	0.64	0.43	0.64	0.66	0.2	0.22	0.49	0.37	0.53	0.26	-0.13	0.32
hsa-miR-4469	0.8	0.78	0.51	0.68	0.5	0.99	0.62	0.52	1.01	0.39	1.13	1.02	1.25	0.58	0.6	1.46	0.71	1.29	0.75	0.64	0.69	0.89	0.52	0.56	0.69	0.77	0.47	0.63
hsa-miR-4470	0.33	0.92	0.42	0.51	0.42	0.8	0.37	0.92	0.65	0.67	0.61	0.45	1.12	0.71	0.66	0.69	1.05	0.75	0.88	0.55	0.51	0.85	0.42	1.09	0.53	0.5	0.6	0.47
hsa-miR-4471	1.29	0.88	0.73	0.75	1.33	1.07	0.92	1.49	0.99	0.99	0.85	0.98	1.11	0.71	0.88	0.74	0.91	0.73	0.62	1.07	0.92	1.23	1.42	1.09	1.05	0.96	1.02	1.29
hsa-miR-4472	1.14	1.51	1.2	1.04	1.36	1	1.58	1.5	1.16	0.98	1.19	0.93	0.95	1.4	0.89	0.84	1.01	1.56	0.6	0.92	1.33	1.08	1.17	1.16	1.65	0.89	1.32	1.11
hsa-miR-4473	0.43	0.69	0.68	0.86	0.83	0.48	0.62	0.61	0.74	0.87	0.41	0.7	0.96	0.76	0.96	0.54	1.09	0.82	0.87	1.07	0.52	0.7	1.11	0.61	0.96	0.52	0.58	0.82
hsa-miR-4474-3p	1.18	0.79	0.76	1.06	0.63	0.41	0.7	0.35	1	0.82	0.58	0.53	0.84	0.79	0.85	0.87	1.04	0.84	1.06	1.5	1.1	0.89	0.45	0.76	0.87	0.71	0.74	0.91
hsa-miR-4474-5p	0.69	0.41	0.44	0.29	0.49	0.16	0.24	0.72	0.4	0.45	0.2	0.38	0.67	0.48	0.64	1.05	0.58	0.46	0.77	0.58	0.4	0.73	0.53	0.8	0.41	0.21	0.41	0.88
hsa-miR-4475	0.61	0.44	0.61	0.66	0.75	0.6	0.92	0.7	1.03	0.64	0.56	0.79	1.35	1.11	0.89	0.71	0.93	0.85	1.11	1.11	0.77	1.09	0.75	0.9	1.3	1.13	0.47	1.26
hsa-miR-4476	0.75	0.62	1.13	0.28	0.89	0.37	0.3	0.71	0.65	0.25	0.63	0.66	0.73	0.64	1.17	0.59	0.66	0.64	0.6	1.19	0.67	0.63	0.8	1.14	0.86	0.62	1.14	0.5
hsa-miR-4477a	0.83	0.79	0.88	0.75	0.68	0.43	0.74	0.97	0.73	1.05	0.84	0.71	0.7	1.02	0.81	0.54	1.03	0.78	0.46	0.42	0.75	0.73	0.67	1.01	0.55	0.57	0.74	0.35
hsa-miR-4477b	1.33	1.39	1.85	1.21	1.04	1.4	1.44	1.78	1.08	1.32	1.05	1.34	0.85	1.24	1.08	1.27	1.06	1.18	0.92	1.06	1.36	0.88	1.5	1.47	1.48	0.94	1.75	1.41
hsa-miR-4478	-0.28	-0.16	-0.18	-0.35	-0.4	-0.51	-0.51	-0.5	0.17	0.08	0.17	-0.08	0.94	0.36	0.18	0.41	0.53	1.14	0.66	0.39	-0.24	0.1	-0.16	-0.35	0.34	0.16	-0.34	0.08
hsa-miR-4479	0.97	0.9	0.84	1	0.73	0.82	1.16	1.11	0.97	1.03	0.64	0.62	1.05	0.74	0.85	0.43	0.47	0.8	0.73	0.81	1.35	0.82	0.83	1.1	1.05	0.73	1.07	0.67
hsa-miR-448	0.78	0.83	0.49	0.48	0.84	1.03	0.58	0.73	1.01	0.87	0.92	0.82	0.83	0.84	0.67	0.68	0.71	0.45	0.84	0.94	0.5	0.94	0.7	1	0.72	0.69	0.85	1.01
hsa-miR-4480	1.14	1.53	1.55	1.53	0.95	1.28	1.17	1.59	1	1.03	1.36	1.07	0.86	0.87	1.04	0.84	0.84	0.74	1.07	1.03	1.26	1.04	1.42	1.31	1.05	0.92	1.61	1.03
hsa-miR-4481	0.67	0.95	0.87	1.05	0.64	1.78	1	0.86	0.91	1.08	0.81	0.78	1.26	0.83	0.9	1.15	0.74	1.11	0.83	0.92	0.63	0.68	0.84	1.04	0.96	0.95	1.17	1.02
hsa-miR-4482-3p	1.51	1.15	1.22	1.78	1.39	1.19	1.36	1.32	1.47	1.14	1.41	1.33	1.25	1.14	0.62	0.91	1.1	1.24	1.33	0.96	1.59	1.33	1.36	1.39	1.48	1.16	1.65	1.79
hsa-miR-4482-5p	1.03	0.91	0.82	1.09	1.02	0.81	0.78	0.95	0.98	0.53	0.89	0.89	0.9	0.75	0.77	0.86	1.05	1.15	0.84	0.83	0.89	0.7	0.91	0.6	0.5	0.57	0.92	0.54
hsa-miR-4483	0.9	1.14	1.17	0.95	0.85	1.2	1.12	1.03	0.63	0.77	1.15	0.93	1.23	0.83	0.89	0.78	0.85	1.05	1.02	0.65	0.82	1.02	1.29	1.2	0.96	0.95	1.13	1.3
hsa-miR-4484	5.65	3.13	4.78	4.91	2.76	5.41	1.73	5.63	3.58	1.71	4.41	5.26	4.4	4.67	4.82	4.59	2.46	4.21	2.84	3.13	3.01	3.47	4.01	1.79	3.92	4.9	4.28	2.87
hsa-miR-4485	9.71	9.03	8.42	9.83	7.21	9.3	8.81	5.24	10.2	9.22	9.94	4.74	6.12	6.7	7.4	6.6	7.53	5.48	5.96	6.52	8.75	8.95	6.64	5.67	10.9	5.8	5.87	6.05
hsa-miR-4486	0.85	0.95	0.61	0.55	0.44	0.83	0.66	0.47	0.64	0.59	0.44	0.39	0.85	1.08	0.87	0.68	1.95	1.9	0.91	1.1	0.77	0.51	0.56	0.84	0.97	1.14	0.51	0.41
hsa-miR-4487	5.92	6.22	5.78	5.71	2.71	4.73	3.45	5.6	5.96	5.48	5.83	5.55	4.75	5.04	5.77	4.85	6.13	6.27	4.96	7.44	5.54	5.58	6.8	5.96	6.23	5.54	4.7	5.43
hsa-miR-4488	2.77	3	2.1	3.03	3.65	2.93	0.67	3.87	2.75	1.25	2.46	2.5	4.45	4.18	4.11	3.28	3.25	5.15	4.07	3.5	3.33	2.63	3.89	2.42	3.57	4.02	1.2	1.55
hsa-miR-4489	1.56	1.35	1.18	1.14	1.07	1.36	1.34	0.5	0.95	0.72	0.85	1.21	0.93	0.92	0.94	1.15	0.92	0.91	0.93	1.17	0.62	0.86	1.55	1.12	0.82	1.04	0.88	0.94
hsa-miR-4490	1.48	1.54	1.49	2.07	1.48	1.56	1.97	1.29	1.55	1.73	2.22	1.75	1.31	1.52	1.03	0.76	1.17	0.98	1.4	1.01	1.89	1.34	1.42	1.58	1.54	1.4	1.16	2.28
hsa-miR-4491	1.6	1.29	1.76	1.59	1.42	1.37	1.33	1.42	1.78	1.41	1.38	2.36	1.04	1.39	1.59	1.59	1.38	0.9	1.21	1.38	1.49	1.83	1.57	1.51	1.31	1.47	1.58	1.17
hsa-miR-4492	2.05	0.84	0.54	1.12	1.97	0.8	0.17	1	2	0.78	0.67	0.68	1.99	2.49	1.99	1.88	1.97	3.32	1.86	1.97	0.5	0.29	1	0.53	1.02	0.43	1.81	0.26
hsa-miR-4493	1.94	1.01	1.1	1.16	1.27	1.19	1.09	1.02	1.11	1.67	1.08	0.96	1.1	1.18	1.03	0.83	0.94	1.06	0.69	1.06	1.09	1.34	1.02	1.17	1.38	1.46	1.49	1.4
hsa-miR-4494	0.46	0.57	0.41	0.53	0.91	1.09	0.56	0.63	1.18	0.79	0.91	1.34	0.74	0.72	0.75	0.57	0.57	0.6	0.61	1.04	0.78	0.31	0.68	0.92	0.4	0.54	1.07	0.34
hsa-miR-4495	0.96	0.97	1.21	1.14	1.27	0.97	0.83	0.75	0.94	1.07	1.37	0.83	0.65	0.58	0.77	0.78	0.96	0.94	0.87	0.89	1.21	0.89	0.74	0.76	1.14	1.34	1.36	0.85
hsa-miR-4496	0.45	0.58	0.68	0.87	0.65	1.3	0.5	0.52	0.71	0.64	0.78	0.53	0.97	1.17	1.1	0.82	1.08	1.15	0.48	0.92	0.65	1.05	0.25	0.45	0.76	0.7	0.83	0.63
hsa-miR-4497	8.39	8.3	8.15	7.29	5.49	7.79	5	7.89	7.81	6.7	8.81	7.63	7.37	6.82	6.82	6.02	5.51	7.87	7.23	7.19	8.51	7.26	6.25	5.48	9.67	8.24	8.51	6.5
hsa-miR-4498	0.81	0.58	1.14	1.12	1.5	0.95	0.68	0.71	1.15	0.83	0.67	1.34	1.63	1.27	1.18	1.24	1.19	1.29	1.29	1.22	1.02	1.03	0.83	1.08	0.69	0.98	1.19	0.95
hsa-miR-4499	0.71	0.57	0.7	0.88	0.81	0.8	0.37	0.67	0.48	0.78	0.75	0.39	0.65	0.63	0.37	0.66	0.5	0.64	0.8	0.79	0.93	0.66	0.69	0.39	0.57	0.69	0.94	0.69
hsa-miR-449a	1.65	0.99	1.38	1.55	1.34	1.3	1.37	1.49	1.42	1.41	1.18	1.09	0.92	1.28	1.2	0.86	1.37	0.82	1.15	0.89	1.19	0.98	1.28	1.52	1.82	1.3	1.38	1.77
hsa-miR-449b-3p	1.28	1.11	1.29	1.38	1.68	0.98	1.17	0.85	1.35	1.08	1.07	0.78	0.57	1.29	1.06	0.75	1.65	0.91	0.95	0.58	0.96	1.08	0.46	0.82	1.42	1.06	1.14	0.84
hsa-miR-449b-5p	0.75	0.5	0.58	0.43	0.41	0.82	0.35	0.7	0.74	0.49	1.13	0.59	0.98	0.61	0.63	0.92	0.79	0.81	1.1	0.82	0.57	0.64	0.47	0.54	0.45	1.02	0.51	0.82
hsa-miR-449c-3p	1.31	1.01	1.38	1.58	1.72	1.33	1.35	0.91	1.14	1.64	1.17	1.23	0.88	1.05	1.13	1.1	0.93	1.06	0.6	0.88	1.46	1.08	1.24	1.16	1.73	1.27	1.38	1.32
hsa-miR-449c-5p	1.71	1.29	1.57	1.61	1.25	1.04	1.43	1.48	1.26	1.55	1.64	1.51	1.26	1.1	1.07	1.07	1.08	1.16	0.82	1.33	1.53	1.55	1.34	1.45	1.45	1.47	1.59	1.95
hsa-miR-4500	1.45	1.2	1.19	1.87	1.51	1.46	1.62	1.22	1.4	1.22	1.68	2.05	0.69	1.28	1.05	0.89	1.4	0.96	1.26	1.18	1.44	1.22	1.8	1.24	1.23	1.56	1.7	1.33
hsa-miR-4501	0.8	1.1	0.75	0.47	0.78	0.58	1.11	0.71	0.85	0.98	1.02	0.95	0.47	0.82	0.86	0.79	0.57	0.91	0.75	0.77	0.91	0.96	0.84	0.72	1.07	0.92	0.96	0.61
hsa-miR-4502	2.75	2.83	2.25	1.74	3.99	2.69	1.84	2.13	2.24	2.07	1.77	2.24	1.79	1.19	2.51	1.4	1.51	1.64	1.87	1.85	2.07	2.31	3.11	3.23	2.89	3.77	2.05	1.71
hsa-miR-4503	0.2	0.08	-0.06	0.21	0.02	0.1	0.32	0.6	0.08	0.09	0.01	0.25	1.03	0.72	0.54	0.69	0.69	0.4	1.19	0.44	0.3	0.33	0.53	0.48	0.59	0.22	0.51	0.16
hsa-miR-4504	0.26	0.43	0.66	0.45	0.53	0.57	0.34	0.5	0.74	0.61	0.46	0.45	0.72	0.87	0.74	0.59	0.68	0.93	0.98	0.82	0.74	0.37	0.4	0.64	0.47	0.69	0.4	0.51
hsa-miR-4505	0.85	2.19	1.08	1.02	1.62	1.83	0.53	1.48	1.1	1.16	0.76	1.02	0.93	1.95	1.78	2.5	0.91	2.58	1.55	2.5	1.57	0.75	1.41	0.99	1.67	1.07	1.41	0.82
hsa-miR-4506	0.97	0.97	0.97	1.1	0.83	0.81	1.16	0.77	0.86	0.74	0.79	0.87	1.49	0.92	0.91	0.96	0.89	1.21	0.93	1.15	0.99	0.85	0.7	0.98	0.91	0.96	1.06	0.94
hsa-miR-4507	2.21	1.19	-0.11	0.97	0.36	0.55	0.21	1.64	0.72	1.12	1.99	0.47	1.4	2.4	1.5	1.61	1.31	2.75	1.18	1.76	0.54	0.94	1.38	0.63	0.32	0.7	1.28	1.09
hsa-miR-4508	2.28	2.44	2.15	2.11	-0.21	1.55	1.42	2.66	1.92	1.7	1.95	0.32	3.76	3.67	3.57	3.54	3.09	3.48	3.91	3.25	2.05	1.19	0.81	1.08	2.94	2.12	1.96	-0.32
hsa-miR-4509	0.57	0.49	1.07	0.8	1.14	0.69	1.04	0.71	0.61	1.04	0.66	0.74	0.67	1	0.91	0.94	0.9	0.81	0.62	1.04	0.6	0.74	0.77	0.8	0.33	1.17	0.56	1.15
hsa-miR-450a-1-3p	0.97	0.96	0.83	1.08	0.97	0.93	1.18	0.93	0.92	1.29	0.88	1.15	0.94	0.79	0.8	0.72	0.93	1.02	0.71	0.71	1.14	0.69	0.91	0.97	1.08	1.01	1.25	0.63
hsa-miR-450a-2-3p	0.86	0.82	0.7	0.82	0.77	1.12	0.91	1.01	0.92	1.01	0.88	0.56	0.73	0.9	1.09	1.06	0.72	0.92	0.62	0.99	0.79	1.01	0.9	0.87	0.98	0.78	1.02	0.79
hsa-miR-450a-5p	1.08	1.08	1.23	1.04	0.85	0.91	0.95	1.1	1	1.2	1.42	0.77	0.83	0.77	1.1	0.75	0.88	0.71	1.15	0.52	0.85	0.63	0.81	1.01	1.02	0.95	1.09	0.97
hsa-miR-450b-3p	0.84	0.9	0.85	0.56	0.45	0.67	0.83	0.64	0.43	0.95	0.82	0.91	0.73	0.42	0.91	0.59	0.7	0.63	0.48	0.63	0.59	0.56	0.84	0.65	0.78	0.76	0.65	0.72
hsa-miR-450b-5p	3.66	3.28	3.14	1.73	4.21	3.5	3.69	5.73	3.94	2.12	2.27	3.54	1.42	1.76	1.75	2.15	2.25	1.2	2.19	1.2	2.21	2.79	3.58	2.29	2.34	2.94	2.77	2.5
hsa-miR-4510	0.9	0.72	0.71	0.62	1.13	0.87	1.4	1.22	0.98	0.78	0.84	0.92	0.73	1.08	0.74	0.93	1.07	0.5	0.99	1.22	1.14	1.16	1.02	0.55	0.98	0.93	0.82	0.92
hsa-miR-4511	0.89	1.07	0.72	0.6	0.72	1.09	1.05	0.66	0.94	1.19	1.02	0.77	0.89	1.3	0.88	0.72	0.87	0.7	0.88	0.91	0.69	0.97	0.7	1.03	1.2	0.89	0.77	1.03
hsa-miR-4512	0.76	0.9	0.8	0.92	1.3	0.97	0.95	0.93	1.14	0.73	0.95	0.79	0.87	0.88	1.09	0.7	0.77	0.98	1.16	1.04	0.94	0.77	1.14	0.79	0.8	0.7	1.21	0.62
hsa-miR-4513	0.78	1.15	0.3	0.31	0.69	0.62	0.98	0.74	0.65	0.64	0.53	0.68	0.82	1.09	1	0.67	0.72	1.14	0.97	0.89	0.57	0.7	0.73	1.1	0.44	0.75	0.75	0.45
hsa-miR-4514	0.83	0.55	0.12	0.52	0.66	0.66	0.36	0.58	0.77	0.54	0.39	0.54	0.56	1.16	0.85	0.69	0.59	0.95	0.85	0.92	0.5	0.49	0.36	0.63	0.24	0.49	0.76	0.45
hsa-miR-4515	0.32	0.44	0.02	0.26	0.47	0.29	0.19	0.07	-0.08	0.13	0.37	0.06	0.51	0.64	0.66	0.75	0.51	0.61	0.49	0.66	0.49	0.09	0.16	0.54	0.42	0.27	-0.03	0.35
hsa-miR-4516	3.47	3.64	1.64	1.82	0.92	3.26	0.27	4.06	3.17	0.88	2.87	0.71	3.63	4.17	4.06	3.59	4.38	5.46	4.28	5.76	3.3	0.48	1.27	1.54	3.83	1.17	1.94	2.37
hsa-miR-4517	0.52	0.59	0.64	0.53	0.68	0.58	0.61	0.85	1.16	0.75	1.23	0.94	0.61	1.15	0.99	0.99	1.19	0.76	1.13	1.01	0.61	0.89	0.6	0.91	0.5	0.61	0.77	0.85
hsa-miR-4518	1.8	2.59	3.04	1.5	2.38	1.66	1.71	2.59	1.9	1.79	2.09	1.98	1.35	1.81	1.48	1.39	1.52	0.98	1.27	1.33	1.96	2.44	2.05	1.79	1.74	1.58	1.3	1.85
hsa-miR-4519	1.23	0.48	0.62	0.86	0.79	0.78	0.29	0.5	0.67	0.29	0.64	0.82	0.83	0.59	0.94	0.44	0.64	0.57	1.15	0.57	0.64	0.61	0.55	0.44	0.36	1	0.77	0.48
hsa-miR-451a	-0.67	-0.66	-1.71	-2.05	-2.17	-2.06	-0.47	-1.3	-1.06	1.22	-0.04	-0.53	2.17	2.36	3	2.26	0.52	4.43	0.97	2.18	-0.25	-2.54	-2.24	-2.4	-1.77	-1.37	-2.19	-0.78
hsa-miR-451b	0.89	1.17	1.12	1	0.77	0.77	0.87	1.04	0.99	1.06	0.9	0.75	1.02	0.74	0.89	0.77	0.88	0.94	0.95	1.11	0.89	1.09	1.29	0.84	0.66	0.88	0.72	0.7
hsa-miR-452-3p	0.45	0.71	0.62	0.68	0.63	0.63	0.6	0.81	1.17	0.25	1.36	0.63	1.01	0.47	0.63	1.03	0.79	0.61	0.62	0.6	0.86	0.35	0.09	0.94	0.96	0.47	0.28	0.49
hsa-miR-452-5p	1.21	1.15	0.84	1.15	1.08	1.5	0.67	0.99	1.14	1.28	1.1	1.07	1.11	1.3	0.92	1.12	0.96	0.93	0.95	1.02	0.96	1.34	0.96	1.18	1.3	1.03	1.42	0.98
hsa-miR-4520a-3p	0.93	1.1	0.95	1.06	1.35	0.63	0.92	0.7	1.21	0.68	0.69	1	1.36	0.52	0.86	0.55	0.77	0.87	1.16	0.91	0.63	1.16	0.99	0.82	0.71	0.8	0.93	1.05
hsa-miR-4520a-5p	1.51	1.54	1.49	1.72	1.57	1.47	2.04	1.62	1.34	1.19	1.94	1.8	1.24	1.16	1.13	1.08	1.03	1.28	0.98	1.05	1.38	1.85	1.94	1.36	1.66	1.76	1.85	1.75
hsa-miR-4520b-3p	0.42	1.17	0.23	0.33	0.3	0.59	0.31	0.16	0.27	0.96	0.59	0.38	0.65	1	0.73	0.63	0.83	1.04	0.89	0.73	0.57	1.13	0.35	0.87	0.81	0.68	0.55	0.71
hsa-miR-4520b-5p	1.51	1.54	1.49	1.72	1.57	1.47	2.04	1.62	1.34	1.19	1.94	1.8	1.24	1.16	1.13	1.08	1.03	1.28	0.98	1.05	1.38	1.85	1.94	1.36	1.66	1.76	1.85	1.75
hsa-miR-4521	1.8	1.86	2.07	1.95	1.62	2.27	1.98	2.06	2.22	1.59	1.65	1.95	1.06	1.03	1.57	0.8	1.19	1.38	1.23	1.19	2	1.96	1.81	1.84	1.87	1.86	2.06	1.84
hsa-miR-4522	0.99	0.97	1.03	0.88	0.68	1.19	1	0.31	0.76	0.93	1.16	1.1	1.35	0.76	0.84	0.95	0.75	1.09	1.67	0.88	1.12	0.97	1.07	0.73	1.13	1.06	1.37	1
hsa-miR-4523	0.25	0.41	0.22	0.84	0.25	0.47	0.45	0.48	0.57	0.58	0.44	0.41	0.99	0.83	0.51	0.56	0.61	0.77	0.59	0.84	0.49	0.79	0.82	0.48	0.49	0.23	0.37	0.61
hsa-miR-4524a-3p	0.81	0.85	0.82	0.91	0.69	0.57	0.76	1.02	0.54	0.95	0.95	0.91	0.65	0.79	0.76	1.05	0.95	0.6	0.58	0.88	0.42	0.48	0.73	0.69	0.78	0.88	1.33	0.45
hsa-miR-4524a-5p	0.34	0.57	0.4	0.58	0.63	0.61	0.56	0.42	0.35	0.3	0.57	0.76	0.43	0.7	0.72	0.8	0.41	0.49	0.65	1.01	0.56	0.66	0.67	0.54	0.95	0.66	1.19	0.54
hsa-miR-4524b-3p	0.4	0.68	0.75	0.97	0.72	0.9	0.52	0.79	1.21	0.6	1.16	1.05	0.68	1.14	0.69	0.69	0.98	1.03	1.39	0.6	0.74	0.83	0.7	0.65	0.65	0.75	1.1	0.74
hsa-miR-4524b-5p	0.67	0.61	1.16	0.88	0.66	0.86	0.62	0.46	0.6	0.74	0.75	0.25	0.76	0.75	0.73	0.46	0.67	0.58	0.75	0.86	0.81	0.44	0.67	0.89	0.91	0.71	0.57	1.07
hsa-miR-4525	0.33	0.43	0.19	0.23	0.27	0.06	0.38	0.31	0.34	0.01	0.14	0.37	1.22	1.28	1.1	1.2	0.35	1.84	0.54	1.32	0.04	0.19	0.2	-0.14	0.18	0.94	-0.16	0.16
hsa-miR-4526	0.54	0.41	0.38	0.53	0.39	0.71	0.51	0.74	0.28	0.8	0.34	0.45	0.54	0.65	0.66	0.7	0.66	0.48	0.27	0.58	0.66	0.38	0.57	0.51	0.51	0.37	0.49	0.28
hsa-miR-4527	0.9	1.25	1.1	1.2	1.14	0.99	1	1.26	0.93	1.07	1.15	0.96	0.99	1.56	0.92	0.89	1.07	0.92	0.84	0.8	0.9	1.1	0.82	1.63	1.26	0.86	1.48	1.18
hsa-miR-4528	1.1	1.1	1.34	1.41	1.36	1.16	1.57	1.28	1.18	1.25	1.53	0.94	0.98	0.99	1.01	1	1	0.96	1.38	1.05	1.27	1	1	1.34	0.89	1.41	1.32	1.69
hsa-miR-4529-3p	1.09	0.72	0.89	0.67	0.71	1.08	0.74	1.24	0.78	0.66	1.1	1.17	1.08	0.57	1.16	0.98	1.35	1.36	0.95	0.88	1.59	1.23	0.9	0.7	1.55	0.75	1.32	1.22
hsa-miR-4529-5p	0.62	0.67	0.59	0.66	0.27	0.32	0.8	0.74	0.87	0.7	1.03	0.65	0.53	0.73	0.67	0.76	1.03	0.44	1.02	0.66	0.56	0.79	0.39	0.64	0.37	0.64	0.35	0.71
hsa-miR-4530	6.79	6.32	4.84	4.61	5.6	5.04	4.56	4.55	7.45	6.45	7.24	3.7	4.55	5.52	4.98	1.72	5.11	5.42	3.56	5.37	6.1	5.22	4.97	4.78	8.93	3.91	3.21	7.19
hsa-miR-4531	0.48	0.18	0.17	0.1	0.37	0.75	-0.01	0.2	0.14	0.31	0.41	0.08	0.52	1.01	0.74	0.57	0.54	0.99	0.81	0.47	0.26	0.36	0.48	0.01	0.44	0.3	0.44	0.44
hsa-miR-4532	7.17	6.49	6.15	6.01	6.97	6.05	5.12	4.92	5.57	5.57	5.37	5.99	6.75	5.61	5.09	5.94	5.22	3.63	6.5	1.87	6.43	5.99	6.57	7.3	6.25	5.7	4.35	1.52
hsa-miR-4533	0.83	1.03	1.21	1.31	0.64	1.39	1.14	0.95	1.16	1.1	1.34	1.05	0.72	1.08	1.13	1.08	1.49	1.23	1.17	1.58	0.9	1.08	0.9	0.72	1.13	1.06	2.06	1.05
hsa-miR-4534	0.27	0.38	0.95	0.8	0.22	0.53	0.41	0.32	0.5	0.59	0.01	0.33	0.7	1.05	0.8	0.9	1.15	1.09	0.82	1.04	0.59	0.21	0.27	0.32	0.27	0.56	0.27	0.2
hsa-miR-4535	0.1	0.56	0.58	0.84	0.5	0.63	0.15	0.59	0.28	0.29	0.4	0.45	0.72	0.89	0.57	0.27	0.55	0.83	0.7	0.52	0.16	0.43	0.61	0.17	0.64	0.73	0.83	0.33
hsa-miR-4536-3p	0.91	1.11	1.14	0.82	1.23	1.2	1.36	1.07	0.95	0.48	1.47	1.09	0.73	1.23	1.24	0.88	0.81	0.7	1.09	0.91	1.13	1.26	1.06	0.77	1.43	0.99	1.03	1.2
hsa-miR-4536-5p	0.79	0.96	0.79	1.31	0.45	0.54	0.78	0.74	0.83	0.73	1.29	0.82	0.69	0.76	0.67	0.85	0.52	0.51	0.86	0.66	0.79	0.88	1.08	1.31	0.74	0.61	0.86	0.9
hsa-miR-4537	1.18	1.31	1.68	0.84	1.32	1.01	0.96	1.01	1.32	1.18	1.22	0.72	0.88	0.95	1.33	0.93	1.23	1.39	1.09	0.97	1.14	1.57	1.03	1.3	1.43	0.72	1.3	1.75
hsa-miR-4538	0.16	0.48	-0.07	0.96	0.7	0.22	0.15	0.55	0.37	0.3	0.27	0.5	0.44	0.89	0.7	0.72	0.53	0.64	0.37	1	0.31	0.79	0.95	0.93	0.03	0.5	0.18	0.43
hsa-miR-4539	-0.49	0.22	0.08	0.17	0.62	-0.13	-0.15	-0.09	-0.35	-0.43	0.24	0.03	0.9	0.68	1.2	0.58	1.09	0.34	0.55	0.38	-0.3	0.17	0.08	0.77	-0.3	0.12	-0.25	-0.55
hsa-miR-454-3p	1.07	1.18	1.09	0.82	0.71	0.68	1.06	0.65	1.09	0.61	1.03	0.75	0.69	0.84	0.7	0.71	0.53	1.04	0.92	0.91	0.64	0.41	1.09	0.85	0.81	0.65	0.95	0.63
hsa-miR-454-5p	1.11	1	1.22	1.48	0.98	1.15	1	0.85	1.05	1.51	1.34	1.62	0.88	1.02	1.04	1.01	1.31	0.88	1.23	0.89	1.04	0.9	1.5	1.01	1.46	1.28	1.24	1.23
hsa-miR-4540	0.97	1.14	0.55	1	0.96	1.59	1.48	1.33	1.08	1.05	0.87	0.92	1.03	0.86	1.05	0.7	1.11	1.08	0.75	0.66	1.03	0.67	0.92	0.95	1.08	0.9	0.87	0.77
hsa-miR-455-3p	7.79	8.62	8.1	7.91	8.83	8.26	9.39	9.62	8.18	7.39	7.03	9.57	5.31	5	5.32	6.15	6.3	4.17	5.81	4.4	6.84	8.73	9.81	9.46	8.15	8.79	7.57	8.29
hsa-miR-455-5p	0.66	0.12	1.16	0.48	0.44	0.17	0.5	0.24	0.29	0.42	0.29	0.33	0.76	1.01	1.01	0.71	0.85	0.81	0.65	1.02	0.49	0.1	0.48	0.34	0.46	0.82	0.13	0.46
hsa-miR-4632-3p	0.25	0.14	0.3	0.18	0.23	0.61	0.88	0.43	0.14	0.7	0.14	0.71	0.71	0.8	0.47	0.78	0.87	0.67	0.57	0.62	0.51	0.29	0.66	0.52	0.33	0.41	0.34	0.62
hsa-miR-4632-5p	1.71	2.5	2.04	2.2	1.89	3.28	1.75	2.89	2.03	2.7	1.83	4.15	2.28	2.04	2.04	1.97	2.04	2.69	1.92	1.85	2.71	2.68	3.53	2.13	3.15	3.9	2.05	1.83
hsa-miR-4633-3p	0.81	0.39	0.39	0.84	0.25	0.56	0.6	0.56	0.76	0.6	0.37	0.65	1.05	1.06	0.81	1	0.89	0.91	0.67	0.91	0.7	0.64	0.26	0.67	0.37	0.34	0.61	0.42
hsa-miR-4633-5p	0.81	1.15	1.04	0.99	0.98	0.83	1.05	1.17	1.05	0.98	1.12	0.81	0.77	0.9	1.01	0.93	0.73	0.87	0.84	1.22	0.49	1.58	1.06	0.95	1.27	1.29	1.91	1.04
hsa-miR-4634	0.61	0.23	-0.14	0.33	0.85	0.38	0.16	0.43	0.17	0.1	0.22	0.71	0.67	1.1	1.08	0.46	0.58	0.86	0.63	0.46	0.3	0.41	0.09	0.29	0.08	0.69	0.18	0.47
hsa-miR-4635	-1.56	-0.7	-0.34	-1.11	-1.69	-1.56	-1.74	-1.21	-1.18	-1.46	-1.66	1.42	0.21	0.12	0.26	0.07	0.14	-0.58	1.57	0.08	-1.29	-0.36	-0.15	-1.39	-1.57	-0.84	-0.7	-1.46
hsa-miR-4636	0.17	0.57	0.32	0.64	0.22	0.46	0.05	0.58	0.45	0.46	0.24	0.52	0.79	0.97	0.44	0.81	0.83	0.83	0.63	0.6	0.47	0.13	0.85	0.99	0.74	-0.11	0.39	0.27
hsa-miR-4637	0.22	0.18	0.48	0.44	0.33	0.57	0.49	0.66	0.3	0.39	0.29	0.47	0.57	0.59	0.58	0.7	0.8	0.68	1.13	0.35	0.61	0.34	0.42	0.17	0.45	0.84	0.48	0.32
hsa-miR-4638-3p	1.21	0.86	0.91	0.9	0.8	1.11	0.67	1.16	1.12	0.92	1	1.06	0.97	0.47	0.55	1.32	1.19	0.93	1.02	1.06	1.1	1.27	0.98	1.23	0.85	1.3	1.44	0.75
hsa-miR-4638-5p	0.78	0.86	0.84	1.6	1.46	0.97	1.38	1.21	1.22	1.18	0.87	1.02	0.77	1.16	0.9	0.89	1.25	0.78	0.81	1.13	1.03	1.39	0.79	0.9	1.17	1.27	1.58	1.02
hsa-miR-4639-3p	0.29	0.59	0.15	0.27	0.27	0.26	0.75	0.42	0.22	0.58	0.62	0.34	0.61	0.6	0.79	0.68	0.79	0.74	0.87	0.5	0.25	0.74	0.46	0.37	0.19	0.56	0.24	0.59
hsa-miR-4639-5p	1.05	0.8	0.86	0.47	0.87	0.55	0.75	1.26	0.76	0.8	1.1	0.61	0.95	0.89	0.97	1.18	0.6	0.68	0.65	1.35	0.78	0.89	0.67	0.93	0.61	0.82	0.67	1.3
hsa-miR-4640-3p	1.76	1.36	1.62	1.43	1.83	1.09	1.1	0.88	1.43	1.19	1.08	1.16	0.98	0.94	0.98	0.96	0.95	0.99	0.67	1.01	1.29	1.02	0.95	1.1	0.88	1.03	0.94	0.99
hsa-miR-4640-5p	0.85	0.84	1.05	0.94	0.94	0.83	0.8	1.01	0.98	1.02	0.97	0.89	0.87	0.87	0.92	0.59	0.89	1.15	0.36	1.2	0.92	0.91	0.76	0.49	1.16	1.08	0.8	1.26
hsa-miR-4641	1.05	0.65	0.89	0.85	0.85	1.35	1.08	0.88	1.77	1.38	0.99	1.37	1.4	0.97	1.19	0.92	0.98	0.96	0.67	1.13	1.15	1.51	0.75	1.25	0.87	0.87	0.44	1.55
hsa-miR-4642	1.32	1.89	1.79	1.67	1.6	1.39	1.99	1.68	2.03	1.7	1.59	1.74	0.93	0.93	1.33	1.03	1.49	1.35	1.83	1.58	1.61	1.49	1.51	1.93	1.5	2.31	1.54	1.95
hsa-miR-4643	1.23	1.11	0.68	1.13	1.04	0.84	0.97	1.07	1.34	1.44	1.16	1.23	1.38	1.1	1	0.79	0.4	0.94	1.13	0.88	1.24	1.21	1.27	1.29	1.36	1.17	0.99	1.02
hsa-miR-4644	1.25	1.7	1.5	1.37	1.21	1.59	1.49	1.36	1.8	1.6	2.35	1.51	1.16	1.35	1.16	1.91	0.97	1.44	1.47	1.44	1.53	2.08	1.49	1.62	1.56	1.65	1.36	1.96
hsa-miR-4645-3p	1.11	0.71	1.06	0.82	0.98	1.11	1.41	1.04	1.22	1.34	0.73	1.35	0.98	0.88	0.89	1.33	1.09	0.86	1.06	1.04	0.92	1.12	0.97	1.03	0.74	1.33	0.97	1.27
hsa-miR-4645-5p	0.38	0.5	0.74	0.51	0.34	0.77	0.72	0.54	0.57	0.6	0.4	0.31	0.36	0.83	1.06	0.59	0.51	0.79	0.5	0.86	0.54	0.57	0.46	0.46	0.46	0.46	0.36	0.83
hsa-miR-4646-3p	0.56	0.27	1.03	1.25	0.48	0.29	0.53	0.8	0.77	0.56	0.13	0.43	0.37	0.52	0.87	0.81	1.19	0.78	0.72	0.42	0.72	0.33	0.28	-0.11	0.54	0.25	0.52	0.25
hsa-miR-4646-5p	1.34	1.13	0.99	0.64	0.74	0.83	0.73	0.96	0.7	0.42	0.75	0.67	0.53	1.39	0.7	0.46	0.56	0.84	0.53	0.56	0.6	0.6	0.41	1	0.54	0.72	1.02	0.58
hsa-miR-4647	0.69	1.65	0.62	0.88	1.42	0.21	0.31	0.52	0.73	0.28	1.13	0.63	1.11	0.99	1.19	0.7	0.84	1.22	0.84	0.71	0.18	0.43	0.94	1.53	0.74	0.38	0.74	0.25
hsa-miR-4648	0.8	0.6	0.79	0.76	0.81	0.68	0.56	0.51	0.64	0.55	0.58	0.66	0.79	1.1	0.79	0.9	0.46	0.88	0.71	0.79	0.95	0.73	0.56	0.58	0.98	0.74	0.65	0.6
hsa-miR-4649-3p	1.68	1.89	1.71	1.55	1.49	1.51	1.67	1.57	1.29	1.38	1.86	1.41	1.58	1.36	0.9	1.18	1.23	1.72	1.08	0.99	1.48	1.65	1.6	2.09	1.46	1.67	1.82	1.71
hsa-miR-4649-5p	-0.1	-0.41	-1.36	-1.42	-1.4	-0.96	-1.73	-0.64	-0.99	-1.51	-1.43	-1.31	0.97	1.21	1.51	0.59	0.43	2.93	0.33	2.28	0.07	-0.89	-1.34	-1.82	-1.23	-0.78	-1.33	-1.32
hsa-miR-4650-3p	0.54	0.79	0.74	0.62	0.51	0.55	0.84	0.63	0.79	0.65	0.85	0.71	0.5	0.85	0.72	0.85	0.72	0.61	1.1	0.75	0.92	0.72	0.52	0.8	0.44	0.3	0.68	0.77
hsa-miR-4650-5p	0.7	0.75	0.87	0.62	0.5	0.48	0.67	0.66	1.27	0.99	0.48	0.75	0.68	0.66	0.61	0.84	0.67	1.21	0.6	0.75	0.64	0.7	0.88	0.65	1.22	0.72	0.67	0.6
hsa-miR-4651	-0.4	-0.44	-1.2	-0.87	-1.42	-0.84	-0.92	-1.09	-0.3	-1.64	-1.47	-0.77	0.35	1.96	1.98	0.74	0.74	2.48	1.64	1.96	-0.81	-1.41	-1.08	-1.66	-1.13	-0.7	-1.62	-0.79
hsa-miR-4652-3p	0.36	0.66	0.49	0.63	0.51	0.98	1.06	0.57	0.9	0.59	0.44	0.9	0.9	0.85	0.56	1.01	1.05	0.79	0.28	0.68	0.32	0.95	0.69	0.63	0.81	0.26	0.56	0.6
hsa-miR-4652-5p	0.92	1.13	0.99	1.23	1.49	0.64	0.84	1.46	1.2	0.7	0.52	0.96	0.89	0.56	0.87	0.97	0.84	1.02	1.08	0.93	0.96	1.44	1.24	0.97	0.76	0.93	1.2	1.03
hsa-miR-4653-3p	0.47	0.95	0.86	1.3	0.96	0.99	0.94	1.14	1.28	0.85	0.74	0.8	0.6	0.65	0.82	0.64	1.4	1.11	1.15	0.8	0.67	1.23	1.17	0.93	0.72	1.3	0.74	1.02
hsa-miR-4653-5p	1.49	1.32	1.57	1.58	1.13	1.34	1.58	1.09	1.36	1.62	1.31	1.58	1.2	1.29	0.92	1.03	1.34	0.86	1.13	0.82	1.4	1.74	1.3	1.56	1.58	1.32	1.6	1.44
hsa-miR-4654	0.93	1.09	0.76	1.08	0.74	0.97	1.15	0.83	1.47	0.88	1.47	0.81	0.9	1.09	0.97	0.57	1.5	1.38	1.44	1.1	1.2	1.49	0.82	0.92	0.38	1.08	0.89	0.76
hsa-miR-4655-3p	1.34	0.88	0.84	1.27	0.81	0.92	1	0.72	1.18	0.75	0.93	1.21	1.48	1.26	0.91	0.92	0.75	0.79	1.37	1.12	0.71	0.99	1.04	0.63	1.05	0.77	1.08	1.12
hsa-miR-4655-5p	-0.3	-0.29	-0.63	-0.69	-0.43	-0.3	-0.85	-0.23	-0.71	-0.66	-0.9	-0.06	0.39	0.95	0.26	0.42	0.72	1.44	0.34	0.33	-0.09	-0.13	-0.29	-0.8	-0.92	-0.18	-0.78	-0.88
hsa-miR-4656	0.71	1.03	0.54	1.52	0.29	0.46	0.65	0.65	0.13	0.06	0.21	0.83	1.04	1.33	1.11	0.92	0.85	1.78	1.08	1.44	0.85	1.02	1.55	0.6	0.65	0.66	0.66	0.97
hsa-miR-4657	0.89	0.49	0.23	0.83	1.17	0.13	0.72	0.51	0.57	0.63	0.61	0.48	0.47	0.75	0.88	0.69	1.63	0.88	0.82	0.83	0.63	0.34	0.65	0.9	0.3	0.29	0.58	0.7
hsa-miR-4658	0.99	0.67	1.21	0.69	0.84	0.87	1.18	1.09	0.56	0.57	1.11	1.25	1.06	0.83	0.91	0.93	1.14	0.71	0.91	0.86	1.12	0.93	1.26	0.93	0.95	0.8	1.21	0.94
hsa-miR-4659a-3p	1.1	1.2	1.01	0.82	0.79	1	0.99	1.25	1.32	1.47	1.3	1.12	0.89	0.78	0.6	1.31	1.24	0.99	0.85	1.04	1.17	1.28	0.97	1.3	1.89	1.21	1.35	1.25
hsa-miR-4659a-5p	0.63	0.97	0.95	0.75	0.86	0.56	0.94	1.03	0.27	0.68	0.57	0.66	0.61	1.15	1.21	0.64	0.78	0.57	1.48	0.67	1.08	0.73	0.77	0.75	0.75	0.76	1.18	0.39
hsa-miR-4659b-3p	1.02	1.4	1.37	1.12	1.51	0.97	1.07	1.23	1.07	1.31	1.38	0.84	0.84	1.02	1.26	1.29	1.09	1.14	1.31	0.74	1.16	1.38	0.8	1.25	1.59	1.33	1.36	1.44
hsa-miR-4659b-5p	-0.12	0.04	0.07	0.14	0.11	-0.04	-0.01	0.13	-0.33	-0.19	-0.01	-0.27	0.24	0.65	0.47	0.35	0.36	0.09	0.74	0.98	0.59	0.04	0.04	0.04	0.05	-0.34	0.28	0.22
hsa-miR-466	0.93	1.54	0.81	1.24	1.38	1.11	1.1	1.29	1.82	1.46	1.13	1.39	0.62	1.34	1.11	1.12	1.15	1.44	1.35	1.15	1.68	1.25	1.1	1.74	1.28	1.21	0.95	1.03
hsa-miR-4660	0.82	0.4	0.78	1.17	0.41	0.55	0.57	0.89	1.36	0.61	0.74	0.69	0.71	1.26	0.76	0.85	0.43	0.85	0.7	0.85	0.75	0.72	0.68	0.65	0.78	0.86	0.26	0.68
hsa-miR-4661-3p	0.72	0.93	0.97	0.86	0.97	0.96	1.32	0.75	0.87	1.07	0.77	0.64	0.84	0.75	0.95	0.75	0.84	0.6	1.28	0.76	0.79	1.04	0.65	0.8	0.91	1.13	0.85	1.24
hsa-miR-4661-5p	0.52	0.33	0.56	0.74	0.6	0.79	0.35	0.38	0.25	0.16	0.54	1.16	0.76	0.65	0.77	1.05	0.84	0.76	0.78	0.57	0.57	0.47	0.89	0.34	0.72	0.55	0.66	0.58
hsa-miR-4662a-3p	0.78	0.89	0.57	1.14	0.74	0.61	0.87	0.93	1.12	0.49	0.85	1.06	1.09	0.82	1.26	0.89	0.76	1.09	1.24	1.34	0.93	0.77	0.7	0.84	0.51	1.25	0.7	0.63
hsa-miR-4662a-5p	-0.06	0.46	0.53	0	0.2	-0.12	-0.04	-0.27	0.12	0.11	0.74	0.25	0.57	0.39	0.58	0.64	0.59	0.37	0.52	0.53	-0.08	-0.01	-0.25	0.26	-0.05	-0.04	-0.02	0.18
hsa-miR-4662b	0.53	0.45	0.22	0.45	0.36	0.33	0.25	0.52	-0.15	0.41	0.37	0.41	0.96	0.48	0.55	1.25	0.89	0.87	1.19	0.6	0.33	0.56	1.08	0.37	0.41	0.59	0.28	0.66
hsa-miR-4663	3.23	3.25	3.59	2.89	3.11	5.43	3.38	4.92	4.47	3.21	3.16	5.14	1.99	2.23	1.39	1.94	2.69	1.59	1.48	1.11	2.74	2.59	3.3	3.95	2.46	3.96	2.5	3.33
hsa-miR-4664-3p	1.46	1.8	1.59	2.01	1.73	1.51	1.17	1.35	1.3	1.87	1.73	1.26	0.77	1.04	0.98	1.02	0.99	1.11	1.26	1.16	1.95	1.63	1.4	1.25	1.3	1.5	1.55	1.51
hsa-miR-4664-5p	0.63	0.98	0.57	0.72	0.82	0.77	0.96	0.62	0.86	0.63	0.57	0.68	0.65	0.98	0.77	0.61	0.76	1.09	1.15	0.95	0.59	0.61	1.28	0.37	0.78	0.76	0.45	0.6
hsa-miR-4665-3p	0.51	1.16	0.61	0.43	0.56	0.36	1.23	0.82	0.53	1.05	1.43	0.47	0.6	0.9	0.93	1.28	0.73	0.7	1.1	0.93	0.94	0.59	0.47	0.26	1	0.48	0.85	0.37
hsa-miR-4665-5p	0.81	0.84	1.11	0.73	0.84	0.42	0.54	-0.08	0.62	0.71	0.76	0.9	0.97	0.97	1.65	1.24	0.6	1.55	1.4	1.2	1.27	0.69	0.58	0.37	0.55	0.75	0.53	0.44
hsa-miR-4666a-3p	0.78	0.94	1	0.55	1.39	0.85	1.2	0.93	1.15	1.08	1.01	1.23	0.95	0.65	0.6	1.16	0.94	1.26	0.49	0.97	1.04	1.18	0.97	1.14	0.73	0.76	1.15	1.23
hsa-miR-4666a-5p	0.55	0.67	0.65	0.98	0.86	0.5	0.95	0.83	1.04	0.83	0.77	1.19	0.92	0.88	1.1	0.61	0.83	0.89	0.54	0.46	1.34	0.74	0.43	0.81	0.94	0.58	0.32	0.47
hsa-miR-4666b	1.01	0.55	0.61	0.92	0.6	0.59	1.19	0.58	0.6	0.68	0.72	0.49	0.87	0.64	0.88	0.68	0.65	1.03	0.9	0.54	0.9	0.64	0.49	0.55	0.72	0.68	1	0.9
hsa-miR-4667-3p	0.91	1.11	0.98	1.09	1.31	1.25	1.75	1.05	1	1.21	0.9	0.48	0.88	1.06	0.83	1.42	0.95	0.65	0.97	0.78	0.86	0.84	0.8	0.8	1.24	0.87	0.76	1.04
hsa-miR-4667-5p	0.76	1.06	0.8	0.69	0.87	1.18	1.03	1.06	1.21	1.02	0.86	0.99	0.44	0.71	0.96	0.74	0.89	1.34	0.97	0.85	1.21	1.69	1.11	0.75	1.28	1.19	1.04	1.27
hsa-miR-4668-3p	2.08	1.52	2.06	2.22	1.79	2.2	1.83	1.78	1.79	1.53	2.03	1.91	0.85	1.17	1.14	1.24	1.33	1.07	0.91	1.43	1.88	1.92	2.63	2.01	2.32	1.61	1.31	3.31
hsa-miR-4668-5p	0.79	-0.09	1.76	1.8	2.18	2.66	1.08	0.47	1.19	1.24	4.12	1.5	4.25	5.54	2.79	4.12	1.45	4.33	1.43	1.36	4.22	2.2	-0.59	3.15	0.79	0.31	3.3	-0.08
hsa-miR-4669	0.38	0.82	0.58	0.7	0.67	0.45	0.21	0.29	0.72	0.9	0.19	0.74	1.25	1.01	1.33	0.9	1.03	1.66	0.55	2.25	0.57	0.99	1.4	0.85	0.48	0.84	0.54	0.45
hsa-miR-4670-3p	0.43	0.62	0.69	0.48	0.39	0.61	0.51	0.51	0.31	0.8	0.5	0.44	0.84	0.8	1.34	0.52	0.92	0.81	1.17	0.66	0.34	0.04	0.69	0.69	0.72	0.53	0.51	0.69
hsa-miR-4670-5p	0.94	1.16	0.99	1.1	1.13	1.06	1.41	1.57	0.91	1.11	0.86	1.04	0.93	0.96	0.94	0.85	1.1	0.95	1.06	0.95	1.27	1.1	1.1	1.2	1.25	1.21	1.43	1.14
hsa-miR-4671-3p	1.28	1.04	2.13	1.33	0.67	0.67	1	0.78	0.83	1.28	1.39	1.26	1.18	1.12	1	0.78	0.97	0.85	0.69	0.67	0.85	0.73	0.76	1.18	0.89	1.11	1.25	1.04
hsa-miR-4671-5p	0.65	0.59	0.71	0.81	0.93	1.18	0.83	0.83	0.89	0.61	0.86	0.73	0.72	0.9	0.76	0.47	0.72	0.57	0.99	0.92	0.81	0.75	0.65	0.54	0.76	0.75	0.73	1.38
hsa-miR-4672	0.53	0.5	0.3	0.31	0.74	0.87	0.48	0.6	0.49	0.63	0.89	1.06	0.56	0.76	0.9	0.41	0.89	0.65	0.54	0.66	0.54	0.97	0.74	0.48	0.44	0.62	0.7	0.8
hsa-miR-4673	1.1	1.05	1.03	1.31	1.32	1.26	1.2	1.12	1.43	1.28	1.73	1.1	0.97	1	0.94	0.78	1.09	1.17	0.74	0.83	1.3	1.41	1.06	1.12	1.2	0.93	1.01	1.7
hsa-miR-4674	0.31	0.71	-0.12	0.52	0.52	0.44	-0.29	0.44	0.18	-0.43	0.73	0.42	1.02	1.53	2.45	1.18	1.24	1.8	1.3	2.47	0.12	-0.24	0.11	-0.05	0.15	0.57	0.62	0.02
hsa-miR-4675	0.58	1.06	0.6	0.74	0.4	0.37	1.27	0.51	0.56	0.68	0.66	0.44	1.21	1.11	0.77	0.78	0.65	1.09	0.87	0.95	0.7	0.76	0.51	0.67	1.38	0.61	1	0.69
hsa-miR-4676-3p	0.18	0.42	0.35	0.41	0.13	0.46	0.51	0.58	0.47	0.73	0.73	0.37	0.57	1.09	1.15	0.31	0.68	0.7	1.19	0.37	0.43	0.24	0.33	0.18	0.42	0.37	0.49	0.22
hsa-miR-4676-5p	0.94	1.57	1.55	1.2	1.45	1.7	1.38	1.22	1.53	1.43	1.35	1.53	1.26	1.44	1.44	1.05	1.05	0.84	1	1.4	1.04	1.43	1.09	1.17	1.3	1.02	1.33	1.29
hsa-miR-4677-3p	1.21	1	1.19	1.56	1.11	1.5	1.18	1.41	1.8	1.23	1.29	1.27	0.92	0.87	0.93	1	0.99	1.14	1.01	1.02	1.18	1.02	1.09	1.69	1.23	1.3	1.37	1.76
hsa-miR-4677-5p	0.81	0.82	0.68	1.26	0.98	1.1	0.98	0.76	0.76	0.92	1.37	0.84	1.1	1.17	0.71	0.96	0.68	0.5	0.9	0.78	0.72	0.88	0.64	0.98	0.96	0.98	0.97	1.24
hsa-miR-4678	0.84	0.17	0.25	0.58	0.28	0.23	0.45	0.29	0.39	0.68	0.37	0.04	0.68	0.64	0.8	0.71	0.43	0.54	0.55	0.85	0.19	0.61	0.45	0.48	0.36	0.79	0.42	0.58
hsa-miR-4679	0.32	0.32	0.27	0.48	0.33	0.23	0.76	0.49	0.91	0.23	0.45	0.42	0.42	0.79	0.52	0.88	0.84	1.03	0.63	0.71	0.8	0.99	0.32	0.45	0.35	0.18	0.42	0.4
hsa-miR-4680-3p	0.64	0.48	0.18	0.84	0.4	0.68	0.08	0.29	0.37	1.19	0.9	0.33	0.54	0.67	0.38	0.74	0.87	0.57	0.59	0.75	1.01	0.25	0.47	0.51	0.62	0.21	0.38	0.5
hsa-miR-4680-5p	0.49	0.37	0.91	0.63	0.67	0.73	0.5	0.62	0.72	0.33	0.4	0.51	0.75	0.68	0.41	0.88	0.59	0.66	1.01	0.84	0.54	0.39	0.72	0.66	0.58	0.82	0.5	0.89
hsa-miR-4681	0.32	0.74	0.61	0.95	0.64	0.62	0.63	0.78	0.81	0.59	0.75	0.34	0.66	0.82	0.66	0.68	0.65	0.73	0.74	0.73	0.4	0.96	0.83	0.63	0.57	0.54	0.59	0.74
hsa-miR-4682	1.08	1.15	0.87	1.13	0.81	0.8	0.64	0.76	1.06	0.91	0.94	1.41	0.96	0.6	1.1	0.83	0.92	1.04	0.43	1.07	0.65	1.62	1.77	0.97	1.25	1.02	0.74	0.96
hsa-miR-4683	0.31	0.39	0.44	0.33	0.42	0.7	0.79	1.06	0.82	0.93	0.77	0.4	0.49	0.48	0.34	0.75	1	0.6	0.9	0.68	0.52	0.2	0.52	0.58	0.29	0.73	0.5	0.68
hsa-miR-4684-3p	1.3	1.61	1.08	0.97	0.83	0.88	1.64	1.07	0.6	1.12	1.03	1.07	0.96	0.86	1.17	0.63	0.95	1.26	0.77	0.75	1.22	1.17	1.21	1.24	1.01	0.96	0.97	1.21
hsa-miR-4684-5p	0.51	0.44	0.16	0.59	0.38	0.32	0.44	0.48	0.37	0.46	0.23	0.61	0.85	0.66	0.68	0.93	0.63	0.61	1.03	0.62	0.59	0.17	0.54	0.41	0.65	-0.1	0.57	0.53
hsa-miR-4685-3p	0.88	1.18	0.69	1.38	1.44	0.92	1.25	1.26	0.55	0.98	1.22	0.89	1.25	0.88	1.26	1.1	1.23	1.43	1.21	1.15	1.42	0.58	1.24	1.03	0.84	1.12	0.66	1.25
hsa-miR-4685-5p	0.4	0.94	0.72	0.52	0.56	0.56	0.69	0.55	0.23	0.62	0.11	0.39	1.38	0.56	0.95	1.02	0.98	0.69	1.08	0.93	0.42	1.01	0.45	0.85	0.32	0.77	0.58	0.4
hsa-miR-4686	1.01	0.78	0.83	0.64	1.17	0.83	0.82	0.93	0.92	0.73	1.17	1.02	0.98	1.51	0.84	1.23	0.88	0.94	0.69	1.54	1.04	1.12	0.94	0.85	1.24	0.95	0.87	1.21
hsa-miR-4687-3p	4.57	4.28	3.31	2.91	2.37	4.58	2.54	5.33	4.51	2.73	3.06	2.83	3.12	4.2	3.72	4.09	3.42	4.93	3.11	4.01	3.75	2.31	2.99	1.85	4.63	2.09	2.36	3.53
hsa-miR-4687-5p	1.9	2.28	2.03	2.56	2.12	1.77	2.01	2.01	1.75	2.63	2.22	2.16	1.21	1.3	1.43	0.99	1.39	1.59	1.49	1.34	2.03	2.07	2.43	2.18	2.07	2.98	1.96	2.25
hsa-miR-4688	1.52	1.39	1.66	1.37	1.44	1.4	1.22	1.22	1.39	1.32	1.03	1.16	0.92	1	1.74	1.48	1.25	1.34	1.24	1.49	1.29	1.52	1.3	1.62	1.18	1.64	1.16	1.58
hsa-miR-4689	0.8	1.3	-0.52	0.19	-0.03	0.56	-0.13	0.38	0.38	-0.02	-0.04	0.61	0.62	1.31	1.61	1.35	0.47	2.73	0.83	1.61	0.11	0.57	0.64	-0.55	-0.07	-0.1	0.32	0.13
hsa-miR-4690-3p	0.43	0.42	0.47	0.49	0.4	0.6	0.27	0.49	0.23	0.78	0.33	0.33	0.59	0.39	0.51	0.73	0.68	0.71	0.62	0.76	0.69	0.17	0.77	0	0.89	0.9	0.23	0.08
hsa-miR-4690-5p	1.63	0.82	0.72	0.78	0.55	1.4	0.86	1.14	1.02	1.15	0.46	1.1	1.35	1.65	1.88	1.1	1.08	1.32	1.59	1.63	1.77	1.42	0.77	0.98	0.61	0.95	1.04	0.77
hsa-miR-4691-3p	0.66	1.07	0.74	0.94	0.65	0.66	0.81	0.96	0.71	1.18	0.83	0.68	0.9	0.9	1.1	0.57	0.83	1.15	0.99	0.96	0.92	1.11	0.93	0.8	0.77	0.65	1.23	0.89
hsa-miR-4691-5p	0.5	0.56	0.66	0.96	0.3	0.18	0.44	0.5	0.62	0.9	0.71	0.76	1.01	0.6	0.52	1.26	0.69	1.13	0.41	0.36	0.23	0.54	0.5	0.81	0.46	0.43	0.92	0.43
hsa-miR-4692	0.62	0.57	0.42	0.35	0.6	0.44	0.94	0.95	0.84	0.37	0.38	0.03	0.6	0.87	0.67	0.53	0.38	0.71	1.28	0.54	0.37	0.49	0.71	0.54	0.54	0.53	0.38	0.9
hsa-miR-4693-3p	1.12	0.97	0.91	1.21	0.96	1.96	1.05	1.69	1.14	1.05	1.04	0.76	1.11	1.63	0.75	0.58	1.03	0.64	1.19	0.79	1.15	0.89	1.03	1.11	1.08	1.1	1.12	0.98
hsa-miR-4693-5p	0.7	0.74	0.63	0.27	0.71	0.31	0.63	0.7	0.62	0.35	0.83	0.78	0.66	0.89	0.45	0.58	1	0.75	0.8	0.61	0.92	0.74	0.48	0.78	0.59	0.87	0.41	0.3
hsa-miR-4694-3p	0.79	1.01	1.01	0.54	1.04	0.82	0.93	0.98	0.73	0.7	0.42	1.1	0.68	0.87	1.06	0.56	0.86	0.83	0.52	1.43	0.84	1.29	0.86	0.74	0.57	0.83	1.35	0.81
hsa-miR-4694-5p	1.37	1.79	1.7	1.71	1.65	1.6	1.49	1.33	1.41	1.57	2.02	2.04	0.99	1.07	0.87	1.04	1.37	1.21	1.51	0.81	1.21	1.48	1.72	1.75	1.7	2.06	1.98	1.92
hsa-miR-4695-3p	0.93	0.94	0.63	0.4	1.18	0.7	0.84	0.83	0.81	0.56	0.6	0.38	0.65	1.01	0.85	0.86	0.69	1.21	0.94	0.96	0.37	0.32	0.75	0.31	0.23	0.58	0.64	0.54
hsa-miR-4695-5p	0.63	0.61	0.16	0.6	0.62	0.51	-0.48	0.09	0.79	-0.31	-0.13	-0.07	1.24	1.02	1.7	0.94	1.08	2.27	0.75	1.52	0.06	-0.15	0.05	-0.45	0.97	-0.13	0.35	0
hsa-miR-4696	0.97	0.99	0.65	1.31	1.06	1.08	0.94	1.02	0.88	0.71	0.97	0.94	0.97	1.51	0.84	0.79	1.05	0.84	0.82	1.2	0.91	0.98	0.99	0.83	1.23	1.05	0.79	1.03
hsa-miR-4697-3p	1.54	1.18	1.28	1.24	1.12	0.86	1.18	0.97	1.24	1.3	1.57	1.45	0.93	0.88	1.18	1.13	1.35	1.07	1.28	0.98	1.22	1.2	1.61	1.89	1.15	1.18	1.15	1.63
hsa-miR-4697-5p	1.32	0.94	0.64	1.06	0.77	0.79	0.97	1.27	0.78	1.08	1.3	1.52	1.23	0.93	1.04	1.45	1.21	1.19	1.06	0.86	1.14	1.26	1.16	1.14	0.87	1.1	1.13	1.16
hsa-miR-4698	1.4	1.72	1.08	1.26	1.14	1.04	1.42	0.92	1.04	1.19	1.34	1.46	0.87	0.88	0.82	0.64	1.08	1.04	1.01	0.88	1.05	1.28	1.39	0.98	1.18	0.81	1.58	1.14
hsa-miR-4699-3p	1.12	1.4	1.17	1.4	0.85	1.13	0.97	1.23	1.22	1.2	1.13	1.51	1.49	1.09	1.02	1.14	0.78	1.3	1.11	0.97	1.32	1.39	1.25	1.16	1.12	1.13	1.23	0.86
hsa-miR-4699-5p	0.48	0.86	1.2	1	1.28	0.86	0.93	0.81	1.46	0.96	0.91	0.79	1.02	0.79	0.96	0.67	0.81	0.9	0.84	1.4	1.12	0.94	0.54	0.63	0.78	0.81	0.83	0.87
hsa-miR-4700-3p	1.31	1.21	1.37	1.37	1.16	0.99	1.89	1.21	1.35	1.31	1.18	1.34	1.55	0.7	1.46	1.15	1.03	1.48	1.07	0.76	1.06	1.3	1.37	1.34	1.42	1.5	1.44	1.19
hsa-miR-4700-5p	0.58	0.9	1.01	1.04	0.9	0.89	1.27	0.61	1.04	0.93	0.85	1.14	1.38	0.85	0.87	0.8	0.92	0.9	1.14	1.11	0.92	0.92	0.86	1.05	0.85	0.94	1.2	0.88
hsa-miR-4701-3p	2.78	3.08	1.44	1.81	1.54	2.62	2.14	2.33	2.03	1.58	1.31	1.28	1.21	1.26	1.49	1.28	1.21	2.23	1.49	1.46	1.67	1.86	2.44	1.58	2.25	1.88	1.8	1.39
hsa-miR-4701-5p	1.65	1.6	1.77	1.11	1.27	1.09	1.66	1.32	1.06	1.26	1.2	1.35	1.21	1.3	1.11	1.37	1.35	0.7	1.18	0.83	0.93	0.74	0.99	1.27	0.98	0.86	1.1	1.06
hsa-miR-4703-3p	0.43	0.42	0.61	0.49	0.47	0.48	0.56	0.6	0.43	0.61	0.4	0.51	0.67	0.52	0.83	0.19	0.53	0.44	1.07	0.69	0.67	0.65	0.54	0.6	0.53	0.62	0.84	0.94
hsa-miR-4703-5p	0.78	0.87	0.74	1.4	0.78	0.73	1.13	1.48	1.18	0.82	1.09	0.73	0.64	0.84	0.86	0.58	0.86	1.05	1.04	0.59	1.09	0.64	1.1	0.85	0.89	0.68	0.87	1.03
hsa-miR-4704-3p	1.23	0.92	1.09	1.14	1.16	1.14	1.19	1.21	1.14	1.59	0.92	1.06	1.22	0.82	1.33	1.01	0.95	1.14	0.91	0.73	1.07	0.84	1.02	1.45	1.17	1.25	1.11	1.29
hsa-miR-4704-5p	0.31	0.61	1	1.12	0.48	0.98	0.34	0.7	0.71	0.62	0.3	0.69	1.08	0.89	0.99	0.71	0.84	0.47	0.77	1.04	0.74	0.93	0.62	0.54	0.86	0.39	0.58	0.74
hsa-miR-4705	0.86	0.96	1.02	1.14	0.85	1	0.67	0.74	1.3	1.35	0.79	1.53	0.9	0.73	0.74	0.9	1.13	0.76	1.09	0.88	0.83	0.9	1.1	0.97	0.74	0.96	0.92	0.75
hsa-miR-4706	0.41	1.42	-0.14	0.18	0.11	0	-0.4	1.09	-0.21	0.88	1.38	1.09	2.44	1.32	1.69	1.32	0.68	2.07	2.02	2.69	2.08	1.76	2.11	0.27	1.76	0.96	0.59	0.6
hsa-miR-4707-3p	0.37	0.47	0.05	-0.11	-0.05	0.47	0.38	-0.11	0.04	-0.15	-0.06	0.83	1	0.66	0.52	0.8	0.39	0.7	0.98	0.96	0.42	0.04	0.78	-0.22	0.39	-0.42	0.03	0.28
hsa-miR-4707-5p	3.08	1.65	1.92	3.25	0.93	0.87	0.25	3.35	2.53	1.27	1.52	2.42	3.58	2.06	3.16	3.14	2.08	3.19	4.05	2.02	2.71	2.57	2.55	2.33	2.47	2.53	2.12	1.66
hsa-miR-4708-3p	0.72	1.09	0.78	1.35	0.66	1.16	0.99	0.74	1.07	0.67	0.71	1.07	1	1.09	1.06	1.11	0.91	0.92	0.91	0.95	0.9	0.9	1.23	1.12	1.65	0.71	0.93	0.62
hsa-miR-4708-5p	0.8	1.2	0.98	0.84	0.64	0.99	1.24	1.09	0.63	1.23	1.16	1.1	1.04	1.16	1.26	1.48	0.8	0.78	0.92	0.88	1.41	1.57	0.96	1.54	0.86	0.84	0.97	0.81
hsa-miR-4709-3p	1.33	1.11	1.28	1.64	0.92	1.15	1.46	0.72	1.1	1.01	0.82	1.08	1.14	0.49	0.85	0.81	1.36	0.69	1.1	1.35	0.99	1.36	1.31	1.08	1.18	0.99	1.65	1.29
hsa-miR-4709-5p	0.89	0.92	0.55	0.8	0.73	0.59	0.81	0.66	0.9	0.99	1.5	1.09	1.15	0.76	0.62	0.88	0.85	0.81	1.2	1.01	0.79	0.78	1.06	0.86	1.16	0.82	0.88	1.35
hsa-miR-4710	0.64	0.9	0.63	0.65	0.58	0.44	0.35	0.63	0.53	0.6	0.49	0.67	1.55	1.13	0.75	0.94	1.06	1.32	1.01	1.28	0.47	1.28	1.03	0.47	0.72	0.99	0.35	0.7
hsa-miR-4711-3p	0.53	0.44	0.12	0.07	0.49	0.5	0.44	0.22	0.04	0.3	0.44	0.17	0.77	0.66	0.59	0.61	0.69	0.79	0.74	1.08	0.35	0.15	0.55	0.18	0.8	0.93	0.21	0.56
hsa-miR-4711-5p	1.45	2.21	1.89	1.55	1.47	1.73	1.4	1.95	1.41	1.46	1.5	1.27	1.16	1.12	1.25	1.7	1.1	0.91	1.5	1.07	1.07	1.66	1.59	1.84	1.61	1.53	1.4	1.75
hsa-miR-4712-3p	1.4	0.94	0.95	0.9	0.93	1.01	1.33	0.91	0.98	1.45	0.79	0.97	0.58	0.59	0.74	0.86	1.21	1.29	0.69	0.82	1	0.86	1.15	0.69	0.89	0.9	1.4	0.96
hsa-miR-4712-5p	0.72	0.53	0.7	0.77	0.65	0.7	1.03	0.86	0.81	0.43	0.82	0.75	1.03	0.83	0.68	0.87	0.84	1.41	0.75	0.33	0.94	0.77	0.55	0.84	0.42	0.73	0.85	0.58
hsa-miR-4713-3p	0.06	0.55	0.48	0.45	0.29	0.29	0.42	0.32	0.69	0.36	0.27	0.1	0.39	0.85	0.22	0.44	0.56	0.87	0.57	0.73	0.56	0.6	0.33	0.41	0.82	0.59	0.26	0.34
hsa-miR-4713-5p	1.56	1.67	1.54	1.68	1.83	1.64	1.89	1.93	2.48	1.75	1.83	1.79	0.98	1.29	1.7	1.3	1.11	1.06	1.59	1.56	1.55	1.98	1.59	1.85	1.77	1.72	1.87	1.97
hsa-miR-4714-3p	0.77	0.83	1.14	0.98	1.1	1.49	0.71	0.84	1.06	0.8	0.83	0.68	1.15	0.68	0.62	0.71	0.61	0.32	0.71	1	0.87	0.83	0.62	1.22	0.64	1.05	0.78	0.89
hsa-miR-4714-5p	1.05	1.37	1.57	0.57	0.78	0.78	1.23	1.3	1.58	1.24	0.85	1.1	0.95	0.66	0.87	0.97	0.5	0.94	0.96	0.84	0.77	1.36	0.93	0.66	1.19	1.21	0.96	0.9
hsa-miR-4715-3p	0.55	1.06	0.89	0.61	0.8	1.01	1.42	0.76	0.88	0.2	0.73	1.28	0.76	0.87	0.68	0.4	0.88	0.62	0.98	0.65	0.65	0.49	0.54	0.92	0.52	0.7	1.02	0.68
hsa-miR-4715-5p	1.01	0.8	0.92	0.53	0.7	1.15	0.59	0.64	1.21	0.43	0.96	0.63	1.54	1.42	1.07	2.27	1.15	1.95	1.29	1.49	0.72	0.49	0.66	0.56	0.76	0.5	0.79	0.3
hsa-miR-4716-3p	1.03	0.47	0.87	1.06	0.82	0.7	0.52	0.95	0.8	0.44	0.66	1.21	0.77	0.94	0.62	0.71	1.23	0.8	0.84	0.94	1.07	0.68	0.85	0.95	0.76	1.24	1.02	0.48
hsa-miR-4716-5p	0.34	0.64	0.58	1.2	0.9	0.46	1.03	0.57	0.41	0.66	1.1	0.26	0.62	1.17	0.84	1.08	0.62	0.7	0.72	0.73	0.84	0.12	0.24	0.75	0.36	0.87	0.4	0.24
hsa-miR-4717-3p	0.24	-0.56	-0.07	0.35	-0.3	-0.32	-0.09	-0.09	0.2	-0.37	0.13	0.19	0.85	0.29	0.52	0.41	0.8	0.83	0.82	0.88	0.33	-0.41	0.1	-0.33	0.26	0.08	0.47	-0.23
hsa-miR-4717-5p	1.54	1.2	1.57	1.42	1.19	1.57	1.19	1.49	1.24	1.65	1.84	2.11	0.95	1.16	1.01	1.72	0.97	1.23	0.71	1.13	1.48	1.72	1.85	1.32	1.71	1.63	1.53	1.96
hsa-miR-4718	0.59	1.14	0.89	0.82	1.22	1.29	1.25	1.1	0.94	0.78	1.04	1.01	0.94	0.62	0.82	1.2	0.92	0.92	0.74	0.89	1.06	0.76	0.98	1.27	0.75	0.99	0.91	0.63
hsa-miR-4719	0.5	0.05	0.11	0.09	-0.01	0.04	0.29	0.02	0.05	0.17	-0.12	-0.03	0.46	0.59	0.51	0.83	0.77	0.71	0.77	0.82	0.26	0.21	0.12	0.28	0.12	0.59	0	0.28
hsa-miR-4720-3p	0.29	0.8	0.17	0.48	0.39	0.3	0.35	0.3	0.25	0.48	0.27	0.26	0.96	1.12	0.58	0.82	0.33	0.83	0.66	0.59	-0.13	0.63	0.68	0.61	0.09	-0.03	0.47	0.27
hsa-miR-4720-5p	0.88	0.49	0.23	3.57	0.94	1.82	-0.13	0.1	-0.08	0.2	-0.26	-0.09	1.12	0.89	0.9	0.99	0.63	1.23	0.35	0.25	1.07	0.64	1.25	0.75	0.25	0.06	0.47	0.18
hsa-miR-4721	0.74	1.11	0.83	0.96	1.81	0.81	0.97	0.89	1.22	1	0.92	1.16	0.9	0.74	0.75	0.57	0.73	0.96	1.11	0.83	1	1.03	1.11	0.98	1.1	1.22	1.12	1.03
hsa-miR-4722-3p	0.82	1.5	0.44	0.72	1.55	0.52	0.69	0.74	1.02	0.91	1.07	0.42	1.48	1.27	1.13	0.73	1.51	0.84	2.58	0.88	0.99	0.78	0.85	1.31	1.65	0.66	1.03	0.8
hsa-miR-4722-5p	0.1	0.37	-0.02	0.21	0.18	0.04	-0.13	0.02	0.26	0.54	0.74	-0.14	0.78	0.76	0.79	0.84	0.44	1.3	1.16	0.92	0.53	0.26	-0.09	0.48	0.35	0.52	0.53	0.47
hsa-miR-4723-3p	1.81	1.62	1.37	1.79	1.46	1.46	2.13	1.56	1.62	2.1	1.54	1.16	1.02	0.95	1.25	1.24	1.17	0.99	1.34	0.93	2.19	2.05	1.46	2.05	1.96	1.59	1.81	1.64
hsa-miR-4723-5p	0.73	0.88	0.89	0.84	0.69	1.02	0.9	0.84	0.79	0.65	0.53	1.05	1.1	0.87	0.89	1.07	0.86	0.86	1.05	1.05	0.71	0.73	0.96	0.86	0.95	0.87	0.84	0.91
hsa-miR-4724-3p	1.01	1.02	1.25	1.07	0.94	1.02	0.84	1.62	1.04	1.46	1.02	1.08	0.94	0.77	0.68	0.76	0.76	0.7	0.85	0.94	1.14	1.26	1.41	1.06	0.93	1.29	1.26	1.01
hsa-miR-4724-5p	0.76	0.23	0.57	0.65	0.56	0.09	0.16	1.29	0.69	0.97	0.18	0.5	0.57	0.45	0.58	0.81	0.58	0.75	0.81	0.73	0.53	0.33	0.9	0.15	0.5	0.72	0.66	0.53
hsa-miR-4725-3p	1.08	0.83	0.83	1.03	0.95	0.88	0.86	0.84	0.97	0.8	1.04	1.13	1.36	0.92	1.08	0.7	0.8	0.93	0.96	0.97	0.67	0.58	1.13	0.86	0.82	1.01	1.08	0.51
hsa-miR-4725-5p	1.48	2.16	1.48	2.14	1.56	1.79	1.56	1.49	1.81	0.95	1.52	1.42	1.23	0.79	0.8	1.27	1.19	1.18	1.4	1.2	1.47	1.9	1.48	1.23	1.5	1.56	1.48	1.23
hsa-miR-4726-3p	1.02	0.8	0.92	0.93	1.03	0.67	0.89	0.96	0.99	0.52	1.02	0.87	1.11	0.87	0.55	0.68	1.14	0.48	0.78	0.93	0.83	0.69	0.53	0.96	0.57	0.82	0.72	0.69
hsa-miR-4726-5p	1.11	0.46	0.71	0.62	0.65	0.88	0.5	1.14	1.04	0.73	0.93	1.3	0.84	0.95	1.21	0.66	1.19	0.91	0.76	1.35	1.04	0.66	0.7	1.13	1.24	1.14	1.34	0.98
hsa-miR-4727-3p	0.88	1.05	0.92	0.83	0.61	1.41	0.89	0.75	0.89	0.93	1.11	1.17	1.22	0.88	1.25	0.88	1.14	1.06	0.93	0.98	0.83	1.47	0.83	0.82	1.02	1.32	0.88	0.96
hsa-miR-4727-5p	0.89	1.27	1.24	1.12	1.34	1.52	1.11	1.44	1.14	1.22	0.96	1.21	0.67	1.05	0.9	0.99	0.97	1.29	0.75	0.74	1	1.22	1.17	1.03	1.24	1.24	1.58	1.11
hsa-miR-4728-3p	1.78	2.12	1.72	1.74	1.69	1.55	1.83	1.38	1.72	1.38	1.48	1.58	1.14	1.74	1.19	0.78	1.12	1.19	1.4	1.38	1.4	1.75	1.6	1.66	1.6	1.36	1.83	1.63
hsa-miR-4728-5p	0.09	0.57	0.52	0	0.49	-0.32	-0.06	0.22	0.07	0.31	-0.2	0.36	0.71	0.8	0.77	1.2	0.84	1.74	1.22	1.01	0.69	-0.02	0.95	0.61	0.43	0.25	-0.03	0.33
hsa-miR-4729	0.85	0.77	0.97	0.95	0.77	0.76	0.87	0.92	0.6	1.07	0.81	0.51	0.71	0.79	0.92	0.82	0.79	0.76	0.56	0.84	1.27	0.55	0.67	1.21	0.79	0.7	0.67	0.87
hsa-miR-4730	-0.05	0.08	0.18	-0.11	0.26	-0.48	-0.38	0.47	-0.43	-0.2	-0.02	-0.25	0.56	0.71	0.63	0.83	0.34	1.07	0.82	0.52	0	-0.17	0.07	0.01	-0.02	0.46	0.55	-0.34
hsa-miR-4731-3p	0.83	1.36	1	0.92	0.88	1.26	1.38	0.83	0.8	0.96	0.61	1.07	0.96	0.96	1.37	0.81	1.48	1.65	0.67	1.45	1.11	1.04	1.25	0.98	0.99	0.68	1	1.07
hsa-miR-4731-5p	0.77	0.79	1.33	1.03	0.59	1.13	1.09	0.88	0.54	0.88	0.79	0.8	1.58	0.91	1.01	0.74	0.72	0.84	0.82	1.08	0.91	0.82	0.57	0.9	0.72	1.19	0.91	1.16
hsa-miR-4732-3p	0.43	0.7	0.68	0.7	0.78	0.5	0.88	0.45	0.86	0.4	0.61	0.71	0.69	0.92	0.47	0.62	0.4	0.97	0.47	0.62	0.36	0.89	0.45	0.61	0.63	0.72	0.75	0.87
hsa-miR-4732-5p	0.23	0.01	0.04	0.01	-0.21	0.23	-0.26	0.2	0.42	0.29	-0.2	0.24	0.43	1.08	0.92	0.65	0.61	1.39	0.52	0.34	0.23	-0.02	-0.63	-0.14	0.33	0.05	0.28	0.04
hsa-miR-4733-3p	0.26	0.28	0.07	0.37	-0.04	-0.08	0.28	0.12	0.33	0.05	0.18	0.26	0.85	0.46	0.58	0.54	0.52	0.33	0.43	0.32	-0.17	0.25	0.4	0.95	0.61	0.19	0.17	0.17
hsa-miR-4733-5p	0.48	0.57	0.64	0.54	0.81	0.48	1.29	0.84	0.37	1.29	1.13	1.02	0.78	0.93	1.25	1.19	1.06	0.77	1.23	0.69	0.65	0.73	0.64	0.57	0.75	1.1	0.98	1.1
hsa-miR-4734	3.46	3.04	1.96	3.39	2.46	2	2.06	2.78	2.8	1.96	2.26	2.73	2.41	2.04	1.79	1.26	1.49	2.92	2.04	3.16	2.41	2.24	3.1	1.91	1.8	1.88	3.33	2.73
hsa-miR-4735-3p	0.66	1.26	0.89	0.66	1.21	0.87	1.14	1.43	1.08	1.36	1.32	0.76	1.16	0.77	0.97	0.98	0.48	1.02	0.9	0.54	0.85	0.85	0.92	1.03	1.12	0.71	1.19	0.94
hsa-miR-4735-5p	0.74	1.17	0.88	1.58	1.03	1.36	0.87	0.97	1.12	0.76	1.14	1.07	0.96	0.89	1	0.63	0.88	0.82	0.84	0.88	1.01	1.04	1.2	1.22	0.99	1	0.73	1.01
hsa-miR-4736	1.41	1.66	1.68	1.49	1.99	1.49	1.35	1.58	1.54	1.62	1.52	2.11	1.15	1.03	0.91	0.94	1.12	0.84	0.96	1.13	1.28	1.27	1.69	1.33	1.77	1.65	1.83	1.38
hsa-miR-4737	0.64	0.59	0.61	0.92	0.4	0.62	0.77	0.95	0.9	1.4	0.94	1.05	0.87	0.68	1.24	1.08	1.08	0.84	0.68	1.4	0.54	0.68	0.53	0.71	0.56	0.81	1.02	1.18
hsa-miR-4738-3p	1.21	1.23	1.42	1.26	0.89	1.16	1.34	1.1	1.01	2.04	1.13	0.82	1.02	0.84	1.09	1.05	1.23	1.12	0.76	1.08	0.94	1.09	1.25	1	1.1	1.09	1.21	1.31
hsa-miR-4738-5p	1.56	1.2	1.31	1.38	1.18	1.08	1.27	1.64	1.08	1.37	1.44	1.43	0.86	0.98	1.06	0.98	1.01	0.93	0.68	0.89	1.42	1.51	1.54	1.05	1.11	1.02	1.43	1.27
hsa-miR-4739	-0.15	1.1	-0.61	-0.16	0.15	0.33	-0.62	0.31	0.01	0.21	0.62	0.41	1.37	1.19	1.49	1.43	0.99	2.63	0.89	2.56	-0.05	-0.5	0.19	-0.37	-0.14	0.26	-0.06	0.36
hsa-miR-4740-3p	0.7	1.77	0.84	0.58	1.42	0.79	0.61	3.01	0.54	2.8	0.47	2.37	2.36	1.6	2.92	1.95	1.19	0.9	1.25	1.27	1.21	1.58	1.8	1.81	3.25	0.51	1.55	2.26
hsa-miR-4740-5p	1.09	1.01	0.71	0.96	0.88	0.97	0.7	1.63	0.66	1.53	0.86	0.99	0.79	0.74	1.26	1.46	0.94	0.9	0.96	1.08	1.1	1.44	1.07	1.18	1.08	1.2	1.43	1.31
hsa-miR-4741	1.32	2.03	1.24	1.03	1.37	1.8	1.05	1.16	1.03	0.96	0.99	1.19	1.18	1.53	1.57	1.34	1.37	2	1	1.63	0.83	1.7	1.62	0.95	1.08	1.31	1.14	0.98
hsa-miR-4742-3p	1.33	1.53	1.43	2.03	1.25	1.41	1.46	1.17	1.32	1.52	1.05	1.05	1.44	0.89	1.09	1.22	0.87	1.2	1.09	0.96	0.89	1.31	1.54	1.25	1.3	1.27	1.39	1.32
hsa-miR-4742-5p	1.09	1.22	1.07	1.23	0.67	1.69	1.06	0.81	1.07	1.02	1.72	1.3	0.7	1	1.26	0.85	0.89	0.85	0.56	0.94	1.52	0.8	0.81	1.03	1.11	0.69	0.7	1.01
hsa-miR-4743-3p	0.28	0.25	0.57	0.33	0.19	0.2	0.13	0.02	0.2	0.07	0.11	0.16	0.38	0.47	0.49	0.28	0.93	0.04	0.34	0.88	0.11	0.01	0.45	0.11	0.9	-0.05	0.26	0.17
hsa-miR-4743-5p	0.74	0.83	0.94	0.75	0.25	0.74	0.63	0.96	1.08	0.7	1.06	0.87	0.75	0.96	1.53	0.85	0.92	1.01	1.4	0.92	0.9	0.74	0.44	0.7	0.7	1.07	0.57	0.62
hsa-miR-4744	0.21	0.24	0.47	0.16	0.29	0.59	0.22	0.22	0.74	0.66	0.2	0.1	0.49	0.56	0.58	1.14	0.42	0.67	0.7	0.83	0.26	0.8	-0.09	0.46	0.28	0.8	0.38	0.48
hsa-miR-4745-3p	1.15	0.63	0.67	0.58	0.5	0.34	0.71	1.05	0.72	0.56	0.76	0.43	0.43	0.92	0.96	0.78	0.6	0.94	0.79	0.89	0.75	0.94	0.74	0.61	0.29	0.39	1.04	0.79
hsa-miR-4745-5p	0.69	0.99	0.8	1.6	0.51	1.06	0.79	1.95	0.86	0.9	1.21	0.69	1.96	2.48	2.92	2.49	2.32	2.75	1.2	2.05	0.99	0.25	0.69	1.22	0.89	0.55	0.27	1.03
hsa-miR-4746-3p	0.39	0.16	0.29	0.12	0.34	-0.01	0.27	0.35	0.67	0.81	0.05	0.49	1.09	0.85	0.88	0.76	0.7	0.79	1.02	0.48	0.38	0.2	0.26	0.3	0.29	-0.05	0.06	0.24
hsa-miR-4746-5p	0.36	0.98	0.73	0.83	0.33	0.75	0.51	0.86	0.68	0.41	0.84	0.37	0.86	0.53	0.7	0.71	0.88	0.75	0.77	0.74	0.6	0.81	0.43	1.11	0.49	0.78	0.68	0.44
hsa-miR-4747-3p	1.01	0.77	0.9	0.93	1.05	0.71	1.05	1.38	1.13	1.17	0.87	1.84	1.13	0.87	0.95	0.98	0.91	0.71	0.82	0.84	1.03	1.28	1.54	0.95	1.36	1.2	0.98	1.07
hsa-miR-4747-5p	0.62	0.95	0.63	1.19	0.92	0.92	0.78	1.05	0.91	1.05	1.79	1.12	0.78	0.87	1.52	1.13	0.72	1.32	0.88	0.95	1.01	1.19	1.28	1.12	0.66	1.03	1.13	0.94
hsa-miR-4748	0.73	0.97	0.65	1.09	0.99	0.63	1.04	0.85	0.96	1.14	1.23	0.93	0.66	1.25	1.24	1.03	0.72	0.87	0.83	1.04	0.68	0.58	0.61	0.97	0.66	1.06	1.07	0.5
hsa-miR-4749-3p	1.93	1.76	1.41	1.59	1.76	2.14	2.65	1.44	1.71	2.29	1.87	1.75	1.74	1.58	1.53	1.54	1.35	2.03	1.87	1.48	1.54	1.46	1.91	1.74	1.92	2.04	2.37	2.26
hsa-miR-4749-5p	-0.1	-0.2	-0.78	-0.58	-0.45	-0.78	-0.4	-0.38	-0.58	-0.42	-0.46	0.19	1.12	1.05	0.75	0.43	0.32	1.68	1.42	1.05	0.74	-0.55	-0.07	-0.21	-0.32	0.09	-0.35	-0.41
hsa-miR-4750-3p	1.59	2.52	2.82	2.17	2.86	2.83	3.51	4.18	4.07	2.55	2.47	3.49	2.08	2.73	1.91	1.88	2.23	1.42	2.92	1.55	2.11	1.96	2.83	3.1	3.52	1.9	2.48	3.94
hsa-miR-4750-5p	0.14	1.16	0.3	1.17	0.33	0.51	0.87	0.66	0.39	0.3	0.61	0.62	0.4	1.07	1.11	0.93	0.55	2.03	0.86	1.01	0.55	0.74	1.4	0.12	0.64	0.38	0.25	1.16
hsa-miR-4751	0.17	0.51	0.38	0.46	0.41	0.48	0.63	0.28	0.58	0.84	0.41	0.5	0.76	0.62	0.64	0.5	1.29	0.57	1.02	0.68	0.12	0.34	0.35	0.92	0.62	0.79	0.68	0.55
hsa-miR-4752	0.72	0.71	0.88	0.96	0.53	0.72	0.66	0.51	0.72	1.18	0.66	0.59	0.64	0.99	0.81	0.68	1	0.98	0.67	1.02	1.02	0.95	0.68	1.02	0.64	1.01	0.72	0.67
hsa-miR-4753-3p	1.28	0.98	1.35	1.14	0.98	1.33	1.29	1.32	0.84	1.11	1.06	1.34	0.96	0.85	0.79	0.93	1.37	0.67	1.05	0.7	1.25	1.03	1.13	1.48	1.04	1.32	1.27	1.32
hsa-miR-4753-5p	0.59	1.32	0.79	0.98	1.17	0.74	1.26	1.07	0.9	0.92	0.8	0.95	0.83	0.77	0.97	0.58	0.9	0.8	0.81	0.95	0.69	0.85	1.09	0.73	1.11	0.83	1.1	0.64
hsa-miR-4754	0.53	0.83	1.38	1.1	1	0.66	0.97	0.96	0.74	1.11	0.79	0.68	1.24	1.25	1.09	1.1	0.87	1.01	0.82	0.84	1.02	0.86	0.66	0.82	1.6	1.2	0.96	0.68
hsa-miR-4755-3p	0.75	0.79	0.76	0.83	0.73	0.55	0.35	0.73	0.5	1.21	0.74	0.82	1.08	0.86	0.69	0.41	0.67	0.94	0.79	0.95	1.24	0.81	0.82	0.68	0.72	0.34	0.94	0.99
hsa-miR-4755-5p	1.27	1.13	0.99	1.2	1.01	1.08	1.12	1.21	0.9	1.03	0.93	0.96	0.9	0.72	0.82	1.1	0.94	1.17	0.97	0.85	0.9	1.01	1.37	0.98	1.05	1.37	1.14	1.03
hsa-miR-4756-3p	0.29	0.59	0.31	0.41	0.82	0.16	0.5	0.53	0.42	0.99	0.17	0.49	0.75	0.45	0.95	0.62	0.45	0.58	0.69	0.68	0.33	0.84	0.66	0.96	-0.05	0.33	0.39	0.91
hsa-miR-4756-5p	0.46	0.61	0.3	0.82	0.33	0.1	0.83	0.3	0.42	0.77	0.39	0.35	0.8	0.97	0.88	0.33	0.54	0.53	0.66	0.69	0.3	0.17	0.41	0.58	0.39	0.3	0.34	0.33
hsa-miR-4757-3p	0.55	1.06	0.71	1.1	1.19	0.76	0.78	0.81	1.06	0.69	0.73	1.19	0.85	1.23	0.84	0.96	0.81	1.37	0.8	0.8	0.73	1.23	0.97	0.85	0.94	0.96	1.05	0.69
hsa-miR-4757-5p	0.89	0.63	0.97	0.6	0.73	0.56	0.8	0.98	0.63	1.02	0.78	1.33	0.8	0.56	0.89	0.85	0.62	0.82	0.62	0.45	1.04	1.32	0.89	0.78	0.77	0.72	1.1	1.16
hsa-miR-4758-3p	2	1.81	1.28	1.56	1.98	1.75	2.09	2.06	1.57	1.42	1.62	1.53	1.11	0.78	1.28	1.05	1.54	1.52	1.17	1.42	2.01	1.27	1.59	1.68	1.35	1.56	2.25	1.34
hsa-miR-4758-5p	2.64	2.66	1.58	1.37	1.33	1.96	1.55	2.51	1.96	1.83	1.72	2.29	1.68	2.16	2.42	2.49	2.47	3.85	1.62	2.26	1.96	1.66	1.77	1.28	2.38	1.96	1.66	2.08
hsa-miR-4759	1.07	1.08	1.41	1.22	1	1.17	1.25	1.28	1.19	1.08	1.56	1.42	1.04	1.04	0.75	1.1	1.23	0.95	0.65	1.16	1.1	1.34	1.23	1.23	1.05	1.63	1	1.21
hsa-miR-4760-3p	0.81	0.5	1.09	0.96	0.37	0.38	0.7	0.55	0.5	0.47	0.5	0.69	0.64	0.62	0.8	0.85	0.61	0.38	1.09	0.8	0.87	0.79	0.79	0.32	0.68	0.46	0.55	0.96
hsa-miR-4760-5p	1.13	1.14	1.21	1.28	1.17	1.18	1.01	1.74	0.96	1.1	1.17	1.06	1.05	1	1.05	1.17	1	1.11	0.98	0.61	1.2	1.09	1.37	1.59	1.16	1.2	1.34	1.13
hsa-miR-4761-3p	0.61	0.64	0.8	0.67	1.33	0.98	0.53	0.99	0.93	0.57	0.94	0.72	0.95	0.76	0.45	0.77	0.67	0.55	0.55	0.74	1.12	0.99	0.72	0.69	1.02	0.66	0.85	0.57
hsa-miR-4761-5p	-0.04	0.79	0.16	0.36	0.45	0.2	0.35	0.34	0.29	0.52	0.88	0.37	0.55	0.59	0.61	0.92	0.9	0.76	0.84	0.66	0.35	0.9	0.52	0.65	0.55	0.53	0.35	0.54
hsa-miR-4762-3p	0.83	1.17	0.85	0.94	0.83	0.85	0.66	1.12	1.04	1.06	0.99	1	0.63	0.64	1.13	0.58	0.79	0.81	0.88	0.82	0.93	0.75	1.21	1.43	0.92	0.93	0.59	1.05
hsa-miR-4762-5p	0.89	0.79	1.32	1.29	0.94	1.18	0.93	0.94	1.09	0.56	1.36	1.83	0.8	0.72	1.09	0.44	0.97	0.63	0.93	0.63	1.32	0.87	0.89	1.18	0.86	0.76	1.72	0.9
hsa-miR-4763-3p	2.03	3.13	3.19	2.75	3.88	2.43	2.6	2.85	3.36	1.66	2.2	2.53	3.5	3.1	2.68	3.65	2.64	3.86	3.04	2.89	2.21	1.55	1.76	2.07	2.99	3.26	2.39	1.5
hsa-miR-4763-5p	0.59	1.41	1.51	1.6	0.97	1.09	1.05	1.54	1.53	1.06	1.07	1.25	1.11	1.09	0.93	0.68	0.64	0.8	1.69	0.38	0.89	1.08	1.31	0.51	1.1	1.19	0.7	0.77
hsa-miR-4764-3p	1.08	1.43	1.55	0.82	1.14	1.32	1.66	1.44	0.78	1.16	1.12	1.46	1.19	1.39	0.91	0.98	0.72	0.9	1.05	1.19	1.32	0.96	1.38	1.04	1.42	1.32	1.29	1.3
hsa-miR-4764-5p	1.64	1.12	1.28	0.98	1.15	1.24	1.21	0.91	1.42	1.17	0.73	1.23	1.02	1.01	1.03	0.73	1.01	0.96	0.96	0.85	1.02	1.22	1.12	1.3	1.16	1.11	1	1.24
hsa-miR-4765	1.06	1.07	1.12	1.18	1.05	1.19	1.23	1.01	1.17	1.11	1.2	1.12	1.14	1.06	1.16	0.95	1.16	1.58	1.07	0.95	1.37	1.5	1.06	1.2	0.83	0.85	1.27	1.48
hsa-miR-4766-3p	0.31	1.01	1.2	0.78	1.09	0.61	0.81	1.12	0.48	0.58	0.61	0.5	1.03	0.73	0.75	0.93	0.55	1.13	0.59	0.58	0.68	0.95	0.81	1.01	0.99	0.92	1.01	0.9
hsa-miR-4766-5p	0.64	0.51	0.21	0.53	0.78	0.55	0.44	0.55	0.52	0.5	0.52	0.5	0.81	0.8	0.77	0.55	0.86	0.87	1.05	0.73	0.5	0.47	0.73	0.74	0.31	0.5	0.43	0.86
hsa-miR-4767	1.13	0.79	0.34	0.67	0.69	0.92	0.24	0.75	0.71	0.88	1.26	0.67	0.73	0.79	0.83	0.7	0.9	1.06	0.5	0.49	0.79	0.69	0.6	1.04	0.69	0.65	0.89	0.57
hsa-miR-4768-3p	0.41	0.56	0.23	0.63	0.89	0.52	0.3	0.31	0.89	0.31	0.21	0.73	0.57	0.6	0.47	0.49	0.52	0.79	0.64	0.47	0.26	0.61	0.54	0.39	0.36	0.3	0.69	0.22
hsa-miR-4768-5p	1.37	1.53	1.14	1.29	1.34	1.41	1.43	1.88	1.23	1.15	1.74	0.88	0.59	1.08	0.78	1.48	0.99	0.82	0.77	1.26	1.46	1.65	1.1	1.44	1.37	1.27	1.76	1.36
hsa-miR-4769-3p	1.34	1.35	1.16	1.48	1.03	0.91	0.71	1	1.13	0.91	1.25	1	1.16	0.72	1.01	0.57	1.28	0.97	0.98	1.39	1.18	1.26	1.19	1.33	1.69	1.64	0.89	1.41
hsa-miR-4769-5p	1.23	1.27	1.06	0.94	1.16	0.98	1.15	1.3	1.32	1.14	0.86	0.76	0.87	1.04	1	1.4	1.01	1	1.19	1.16	1	1.54	1.1	1.03	0.99	0.92	1.09	1.06
hsa-miR-4770	0.38	0.27	0.28	0.53	0.5	0.88	0.75	0.24	0.41	0.35	0.8	0.37	0.5	0.69	0.71	0.9	0.5	0.59	0.73	0.6	0.38	0.48	0.33	0.62	0.43	0.71	0.66	0.77
hsa-miR-4771	0.78	0.67	0.53	0.43	0.49	0.49	0.52	0.64	0.17	0.67	0.32	0.6	0.82	0.55	0.83	1.11	0.72	0.94	0.9	0.79	0.8	0.63	0.47	0.27	0.17	0.59	0.52	0.44
hsa-miR-4772-3p	0.19	0.4	0.68	0.4	0.43	1	0.54	0.23	0.45	0.36	0.54	0.5	0.74	0.59	0.7	0.96	0.7	0.57	0.6	1.04	0.41	0.25	0.11	0.27	0.2	0.4	0.58	0.45
hsa-miR-4772-5p	1.24	1.42	1.09	1.37	1.07	0.89	0.91	0.84	1	1.37	1.44	1.29	0.98	0.96	1.22	0.66	0.95	0.78	1.28	0.54	1.14	1.61	0.86	1.08	0.64	1.08	1.01	1.07
hsa-miR-4773	1.54	1.35	1.42	1.71	1.61	1.19	1.43	1.7	1.96	1.5	1.25	1.57	1.11	1.61	0.74	1.22	0.85	1.28	1.64	1.27	1.95	1.22	1.3	1.38	1.59	1.7	1.38	1.41
hsa-miR-4774-3p	0.2	0.26	0	0.02	0.1	0.48	0.06	0.23	0.1	-0.05	0.81	-0.02	0.64	0.9	0.5	0.33	0.44	0.69	0.55	0.6	0.25	0.28	0.39	0.26	0.3	-0.11	-0.05	0.8
hsa-miR-4774-5p	0.75	0.86	0.36	0.54	0.54	0.22	0.45	0.91	0.4	0.62	0.89	0.63	0.82	0.81	0.83	0.83	0.61	0.95	0.79	0.6	1.01	0.58	0.5	0.5	0.74	0.46	0.41	0.49
hsa-miR-4775	0.81	0.76	0.82	0.63	0.62	0.42	0.75	0.76	0.83	0.69	0.78	1.2	0.57	1.1	0.57	0.85	0.74	0.62	0.66	0.81	0.71	-0.03	0.54	0.96	0.78	0.37	0.74	0.75
hsa-miR-4776-3p	0.7	0.7	0.93	0.58	0.75	0.98	0.84	0.91	0.77	0.68	0.66	0.71	0.72	0.7	0.67	0.83	0.54	1.03	0.61	0.69	0.54	0.73	1.28	0.52	0.99	0.64	0.88	0.96
hsa-miR-4776-5p	0.19	0.49	1.09	0.88	1.15	0.7	0.37	0.68	0.81	0.22	0.28	0.66	0.62	0.4	1.46	0.9	1.19	1.17	0.96	1.29	0.56	0.66	1	0.42	0.5	0.78	0.85	0.43
hsa-miR-4777-3p	0.69	0.88	0.86	0.58	0.8	0.78	0.82	0.93	0.73	0.96	1	0.63	0.75	0.92	0.87	1.09	0.48	1.14	0.81	0.97	1.05	1.32	0.95	0.94	0.57	0.68	0.62	1.49
hsa-miR-4777-5p	0.78	0.61	0.18	0.51	0.51	0.57	0.72	0.57	0.57	0.22	0.59	0.8	0.77	0.59	0.45	0.65	0.44	1.35	0.87	0.66	0.81	0.35	0.95	0.7	0.82	0.98	0.71	0.62
hsa-miR-4778-3p	0.38	0.63	1.02	0.57	0.67	0.93	0.18	0.61	0.39	0.71	0.43	0.33	0.9	0.31	0.82	1.29	0.81	0.65	0.39	0.63	0.52	0.37	0.28	0.56	0.81	0.53	0.22	0.6
hsa-miR-4778-5p	1.39	1	0.91	1.23	1.12	0.95	0.78	1	1.19	1.42	1.07	1.17	0.84	1.09	0.8	1.03	1.26	1.06	0.84	1.07	1.28	1.44	1.35	1.01	1.23	0.89	0.97	1.23
hsa-miR-4779	0.55	0.21	-0.06	-0.01	0.25	0.17	-0.06	0.19	-0.03	0.27	-0.07	0.04	0.95	0.7	0.34	0.61	0.43	0.67	0.71	0.31	0.26	0.01	-0.14	-0.16	-0.04	0.06	0.07	-0.14
hsa-miR-4780	0.95	1.41	0.74	1.29	0.98	1.07	1.12	1.48	1.25	1.17	1.78	0.86	0.98	0.81	0.9	0.82	0.58	0.92	0.98	0.64	1.1	2	1.44	1.34	1.09	1.35	1.23	1.03
hsa-miR-4781-3p	1.01	1.14	1.27	0.98	1.4	1.19	1.52	1.33	1.67	1.62	1.46	1.57	0.92	0.96	0.93	0.94	0.78	0.84	1.22	0.84	1.5	1.19	1.51	1.52	1.4	1	1.39	1.39
hsa-miR-4781-5p	0.62	0.99	0.86	0.87	0.76	0.92	0.78	1.02	0.77	1.29	0.74	0.51	0.76	0.76	0.77	0.67	1.13	0.92	0.58	0.87	0.68	0.71	0.62	1.04	0.92	1.05	0.93	0.84
hsa-miR-4782-3p	0.38	0.47	0.75	0.36	0.59	0.43	0.45	0.35	0.46	0.28	0.27	0.37	0.43	0.43	0.62	0.37	0.73	0.27	0.73	0.61	0.24	0.42	0.33	0.29	0.5	0.58	0.27	0.62
hsa-miR-4782-5p	0.76	0.74	0.92	1.03	1.13	0.93	0.94	1.22	1.01	0.67	1.11	0.77	0.73	0.91	1.13	1.09	1.42	0.88	0.88	0.86	1.16	1.39	1.19	1.06	0.87	0.76	0.63	0.9
hsa-miR-4783-3p	1.01	0.65	0.64	0.92	0.81	0.84	1.07	0.79	0.72	0.93	0.79	0.74	1.26	0.86	0.65	1.33	0.86	1.17	0.86	0.8	0.81	0.78	0.66	0.61	0.57	0.98	0.8	0.78
hsa-miR-4783-5p	0.82	0.97	0.48	0.72	0.83	0.47	0.62	0.76	0.91	0.72	0.97	0.88	0.81	1.15	0.83	0.81	0.97	1.76	0.6	1.12	0.84	1.09	0.71	0.8	0.56	0.85	0.74	0.99
hsa-miR-4784	0.66	1.05	0.57	0.74	0.56	0.36	0.42	0.38	0.48	0.85	1.36	0.28	0.49	0.65	0.88	0.55	0.89	1.1	0.73	1.09	0.8	0.69	0.66	0.76	0.49	0.58	1.04	0.4
hsa-miR-4785	0.26	0.48	-0.13	-0.11	0.34	0.21	0.1	0.99	0.95	0.5	0.3	1.39	1.05	0.78	0.84	1.07	0.52	0.76	1.18	1.08	0.25	1.11	0.87	0.32	0.55	0.93	0.37	0.35
hsa-miR-4786-3p	0.73	0.96	0.69	1	0.72	1.33	1.52	0.71	1.29	1.45	1.04	1.16	0.4	1.41	1.2	1.28	0.95	1.47	1.34	1.45	1.35	1.19	1.41	1.11	1.19	1.78	0.74	1.07
hsa-miR-4786-5p	0.55	0.45	0.32	0.66	0.53	0.52	0.31	0.31	0.46	0.41	0.46	0.58	0.39	0.92	0.41	0.96	0.92	0.29	1.25	0.63	0.41	0.78	0.55	0.47	0.64	0.59	0.46	0.77
hsa-miR-4787-3p	1.14	1.69	1.41	1.08	1.49	1.37	1.62	1.79	1.56	1.79	2.01	1.36	1.16	1.43	0.95	0.75	1.48	1.22	1.28	1.13	1.8	1.74	1.37	2.27	1.75	1.49	1.55	2.14
hsa-miR-4787-5p	4.53	5.07	4.43	4.63	4.36	4.29	3.23	5.14	4.67	3.81	4.49	4.85	5.84	5.23	5.78	5.04	5.4	5.96	5.8	5.33	4.78	4.96	5.08	5.03	5.21	4.44	4.73	4.28
hsa-miR-4788	1.23	0.8	0.58	0.53	1.04	0.62	0.73	0.8	0.61	0.52	0.69	0.86	0.75	0.64	0.52	0.84	0.7	0.91	0.53	0.62	0.76	0.63	0.96	0.98	0.56	0.69	0.51	0.96
hsa-miR-4789-3p	1.04	0.51	0.41	0.73	0.82	0.76	0.88	0.84	0.67	0.77	0.56	0.41	0.61	0.73	0.75	0.92	0.77	0.72	0.92	0.87	0.95	0.59	0.96	0.55	0.25	0.4	0.51	0.67
hsa-miR-4789-5p	0.62	0.89	0.6	1.08	0.81	1.38	1.12	0.59	0.78	0.7	1.24	0.66	0.8	0.6	0.62	0.97	0.78	0.81	0.67	0.81	0.57	0.66	0.74	0.76	1.01	1.2	0.63	1.19
hsa-miR-4790-3p	0.65	0.76	0.79	0.45	0.82	0.65	0.99	1.05	0.66	0.78	0.51	0.73	0.87	1.17	0.97	0.72	0.79	0.74	0.85	1.18	1.08	0.98	0.5	1.03	0.95	0.85	0.93	1.08
hsa-miR-4790-5p	0.08	0.53	0.14	0.12	0.2	0.19	0.12	0.37	0.15	0.06	0.63	-0.04	0.55	0.71	0.31	0.68	0.57	0.48	0.51	0.89	0.02	0.36	0.59	0.63	0.54	0.21	0.44	0.29
hsa-miR-4791	0.91	1.19	0.85	1.34	0.78	0.99	1.19	1.15	0.76	0.92	0.89	1	1.04	1.02	1.15	0.91	0.84	0.75	0.84	0.9	0.94	0.71	1.15	1.08	0.91	0.76	0.64	0.87
hsa-miR-4792	0.95	0.61	0.3	0.84	0.94	0.79	0.93	1.05	1.06	0.83	0.73	0.7	0.74	0.72	1.17	0.75	0.89	0.86	0.85	0.85	0.64	1.04	0.69	0.93	0.73	1.05	1.15	0.76
hsa-miR-4793-3p	2.26	0.08	-1.7	0.09	2.08	-0.4	-1.92	-1.36	-1.55	-1.93	0.17	-0.39	1.28	1.96	0.56	0.59	0.28	0.57	1.13	-0.12	-0.29	1.44	2.34	1.36	-0.81	-0.73	-0.9	-0.24
hsa-miR-4793-5p	0.86	0.94	1.04	0.85	1.11	0.88	0.66	0.48	0.89	1.14	0.65	0.96	1.2	1.34	1.02	0.7	0.81	0.6	1.27	0.93	0.62	0.71	1.04	0.83	1.07	0.26	0.86	1.13
hsa-miR-4794	0.66	0.98	0.71	0.93	1.04	0.89	0.82	0.82	0.81	1.1	0.78	0.82	1.38	1.38	0.98	0.77	0.83	0.83	0.39	0.63	0.74	1.32	0.5	1.58	1.46	0.75	0.91	1.23
hsa-miR-4795-3p	1.31	1.19	1.33	0.96	1.67	0.94	1.02	1.32	0.9	1.26	1.1	1.38	1.02	0.85	0.86	1.03	1.01	1	0.85	0.84	1.25	1.26	1.05	0.8	1.14	1.24	1.36	1.21
hsa-miR-4795-5p	1.1	1.21	1.1	1.29	1.42	1.36	1.19	1.32	1.42	1.28	1.48	1.59	1.48	1.45	1.29	1.26	0.84	1.04	1.12	1.02	1.03	1.36	1.49	1.36	1.49	1.32	1.12	1.28
hsa-miR-4796-3p	0.97	1.14	1.08	1.19	0.72	1.07	0.81	1.04	0.85	1.18	1.06	1.28	0.92	1.15	0.81	0.74	1.16	0.74	1.54	0.73	0.84	1.38	1.34	1.04	1.2	1.19	1.5	1.16
hsa-miR-4796-5p	0.57	0.77	0.69	0.79	1.05	0.87	1.03	0.61	0.67	0.97	0.8	0.7	0.74	0.92	0.72	0.77	0.87	0.78	0.9	0.45	0.97	0.9	0.64	0.48	0.81	0.6	0.85	0.57
hsa-miR-4797-3p	0.73	1.04	0.64	0.92	1.03	1.04	1.03	1.27	0.73	0.92	0.75	0.73	1.16	1.17	0.88	0.91	0.93	0.75	0.93	0.68	0.8	1.3	0.78	0.94	0.95	1.1	0.86	0.76
hsa-miR-4797-5p	0.72	0.3	0.45	0.51	0.25	0.29	0.41	0.46	0.38	0.2	0.02	0.46	0.5	0.65	0.18	0.74	0.51	0.42	0.46	0.42	0.17	0.11	0.87	0.6	0.23	0.34	0.04	0.25
hsa-miR-4798-3p	0.9	0.78	0.9	0.98	1.14	1.06	1.07	1.44	0.87	0.97	0.75	0.89	0.89	1.1	0.81	0.91	1.11	1.03	1.21	0.98	0.95	1.06	1.25	1.06	0.72	1.59	1.05	1.01
hsa-miR-4798-5p	1.14	0.64	1.1	0.66	0.93	0.69	0.48	0.5	0.68	0.46	0.66	0.83	0.61	0.84	0.79	0.93	0.6	0.86	0.71	0.7	0.59	0.53	1.21	0.99	0.63	0.59	0.5	1
hsa-miR-4799-3p	0.44	0.39	0.2	0.34	0.25	0.58	0.24	0.5	0.57	0.63	0.49	0.52	0.44	0.92	0.76	0.61	0.69	0.75	0.54	0.79	0.28	0.16	0.65	0.21	0.64	0.33	0.23	0.37
hsa-miR-4799-5p	1.39	1.46	1.36	1.02	1.16	1.23	1.35	1.54	2.23	1.57	1.15	1.57	0.94	1.15	0.82	0.94	1.4	1.01	1.38	1.37	1.53	1.11	1.14	0.99	1.14	1.05	0.85	0.93
hsa-miR-4800-3p	1.54	1.71	1.23	1.62	1.43	1.39	1.15	1.5	1.67	1.39	1.24	1.13	1.13	1.01	1.75	0.62	1.5	1.09	1.07	1.15	1.2	2.2	1.19	1.62	1.79	1.6	1.86	1.01
hsa-miR-4800-5p	1.48	1.58	1.08	1.54	1.4	1.38	1.37	1.77	1.13	1.26	1.25	1.47	1.35	1.12	1.3	0.92	0.73	1.23	1.02	1.03	1.3	1.53	1.68	1.59	1.04	1.36	1.5	1.45
hsa-miR-4801	0.07	0.27	0.07	0.02	0.5	0.15	0.24	-0.02	0.06	0.38	0.18	0.37	0.44	0.53	0.78	0.63	0.66	0.51	0.48	0.43	0.44	0.9	-0.11	0.54	0.34	0.37	0.41	0.36
hsa-miR-4802-3p	1.01	1.4	0.97	1.72	1.71	1.18	1.41	1.06	1.33	1.41	1.29	1.05	0.83	1.08	1.3	1.01	1.27	1.15	0.93	0.85	1.2	0.86	1.25	1.55	1.74	1	1.53	0.93
hsa-miR-4802-5p	0.94	1.06	1.06	1.19	0.9	0.88	1.06	1.21	1.22	1.15	0.84	0.89	0.89	1.02	0.93	0.98	0.73	0.77	1.19	1	0.89	1.1	0.87	0.71	1.01	0.77	1.44	0.91
hsa-miR-4803	1.23	1.25	1.44	0.87	1.02	1.15	1.24	1.75	1.3	0.97	1.14	0.99	0.66	0.98	1.21	1.37	0.66	1.04	1.04	1.02	0.99	1.25	1.11	1.32	1.19	1.15	1.49	1.47
hsa-miR-4804-3p	0.91	1.02	0.93	0.88	1.02	1.21	1.5	1.03	1.15	1	1.2	0.87	0.85	0.74	0.86	0.71	1.6	0.95	0.7	0.78	0.75	0.93	0.97	1.03	1.41	0.92	0.94	1.34
hsa-miR-4804-5p	0.79	0.58	0.44	0.32	0.44	0.41	0.78	0.6	0.53	0.59	0.89	0.32	0.68	0.67	0.67	0.72	0.66	0.72	0.72	1.21	0.38	0.56	0.49	0.57	0.4	0.93	0.61	0.92
hsa-miR-483-3p	0.6	0.75	0.57	0.52	0.92	0.59	0.93	0.73	0.97	0.85	0.72	1.1	0.97	0.49	1	0.65	1.72	0.99	1.02	0.5	0.69	1.04	0.66	0.84	0.64	0.63	0.77	0.66
hsa-miR-483-5p	0.73	0.62	0.91	0.7	1.49	0.97	0.67	0.96	0.77	0.54	0.59	0.94	1.48	1.6	1.2	0.88	0.86	1.87	0.82	0.87	1.33	0.91	0.7	0.87	0.97	0.98	0.63	1.05
hsa-miR-484	1.03	0.17	-0.21	0.44	-0.97	1.52	-0.74	0.13	0.57	-0.74	-0.04	-0.63	0.96	3.3	2.42	3.34	1.07	3.01	2.91	1.6	0.42	0	-0.89	-0.82	-0.82	-0.81	0.36	-0.78
hsa-miR-485-3p	3.16	1.69	1.55	1.94	1.28	1.87	1.71	1.23	1.7	1.66	1.64	2.08	2.6	4.19	2.27	2.35	3.39	3.55	2.64	1.45	2.19	1.58	1.29	1.74	1.82	1.37	1.43	1.24
hsa-miR-485-5p	0.94	0.27	0.74	0.92	0.23	0.82	0.39	0.73	2.21	2.2	0.57	0.09	2.28	4.3	3.51	2.44	1.9	3.84	1.19	3.32	1.34	0.66	-0.72	0.05	0.8	0.46	-0.16	0.28
hsa-miR-486-3p	0.88	-0.35	-0.57	-0.14	-0.98	-0.53	1	-0.43	-0.01	-0.14	0.15	-0.37	1.68	2.17	3.38	3.25	2.43	2.71	3.19	2.04	0.45	-0.78	-1.69	-0.87	-0.85	-0.29	-0.32	-0.38
hsa-miR-486-5p	10.47	9.03	10.76	9.48	10.19	9.81	11.01	10.7	9.73	10.7	10.21	10.85	9.98	8.87	9.13	9.21	8.95	8.41	9.97	7.78	10.12	9.87	8.92	7.66	9.96	10.9	10.13	10.34
hsa-miR-487a-3p	0.54	0.39	0.27	0.59	0.26	0.17	0.27	0.31	0.73	0.13	0.42	0.49	0.72	3.36	1.94	0.8	1.08	3.25	1.08	1.52	0.45	-0.02	0.47	0.25	0.02	0.39	0.29	0.21
hsa-miR-487a-5p	1.43	0.81	0.43	0.49	0.14	0.57	0.4	0.49	0.67	0.58	0.58	0.36	1.24	2.61	2.99	1.29	1.22	2.84	1.08	1.92	1.21	0.52	0.01	0.38	0.43	0.02	0.43	0.29
hsa-miR-487b-3p	4.49	0.62	1.94	5.08	1.67	3.73	1.53	1.74	5.16	2.21	1.79	1.55	5.15	6.07	6.78	4.49	5.52	7.17	2.95	6.24	3.91	1.93	0.98	1.61	1.77	0.93	1.06	1.75
hsa-miR-487b-5p	1.4	0.94	1.04	1.1	1.22	0.83	0.98	0.96	1.73	0.72	0.63	0.69	0.92	1.11	0.77	0.8	0.94	1.38	1.14	0.94	0.68	0.89	1.07	0.8	1.13	0.98	0.89	0.96
hsa-miR-488-3p	1.1	1.18	1.26	0.67	1.39	0.91	1.15	1.04	1.16	0.85	1.21	1.11	1.1	1.28	1.37	0.61	0.89	0.81	1.37	1.23	0.65	1.06	0.82	1.07	1.04	1.22	1.59	1.19
hsa-miR-488-5p	0.94	0.77	0.7	0.54	0.82	0.55	0.43	0.64	1.04	0.6	0.57	0.76	0.45	0.95	0.9	1.08	0.86	1.1	0.51	1.18	0.56	1.07	0.96	0.69	0.95	0.44	0.86	0.7
hsa-miR-489-3p	0.31	0.42	0.5	0.45	0.3	0.52	0.74	0.26	0.44	0.55	0.58	0.34	0.92	0.69	0.69	0.7	0.87	0.54	0.57	1.17	0.23	0.45	0.52	0.29	0.81	0.54	0.56	0.57
hsa-miR-489-5p	0.78	0.94	0.8	1.3	1.01	0.94	0.8	1.26	1.16	0.9	0.94	0.98	0.59	0.59	0.87	0.9	0.91	0.71	0.86	1.07	0.71	0.82	1.05	0.95	0.92	1	1.31	0.97
hsa-miR-490-3p	0.38	0.55	0.34	0.7	0.34	0.63	0.51	0.74	0.5	0.52	0.63	0.56	0.38	0.52	0.91	0.76	0.71	0.44	0.88	0.66	0.29	0.76	0.61	0.51	0.65	0.81	0.9	0.5
hsa-miR-490-5p	0.74	1	0.77	1.08	1.11	0.77	0.87	0.8	0.9	0.77	1.21	0.55	0.94	1.14	0.8	0.73	0.88	0.89	1.1	0.95	0.84	0.83	0.71	0.78	0.85	1.04	0.99	0.61
hsa-miR-491-3p	0.75	1.45	1.07	0.89	1.32	1.3	1.52	1.33	1.22	1.51	1.14	1.5	0.96	0.88	1.16	0.85	0.87	0.79	1.13	0.68	1.14	1.13	1.26	1.12	1.44	1.36	1.05	0.98
hsa-miR-491-5p	-0.43	-0.12	-0.15	0.02	-0.43	-0.21	-0.21	0.06	-0.07	-0.15	-0.04	0.1	0.09	1.37	1.38	0.6	0.84	2.1	0.6	0.96	-0.11	-0.46	0.22	-0.33	-0.23	-0.08	-0.04	0.04
hsa-miR-492	0.58	1.46	0.99	0.94	1	0.79	0.79	0.94	0.66	0.56	0.88	0.72	0.91	0.89	0.75	1.09	1.1	0.9	1.27	1.57	0.96	1	0.82	0.78	1.18	0.93	1.27	0.85
hsa-miR-493-3p	0.29	0.87	0.15	1.04	0.2	0.8	0.31	0.08	1.08	0.12	0.51	0.32	1.18	3.37	3.5	1.12	1.07	3.19	1.3	3.04	0.32	0.22	0.18	0.75	0.13	0.28	0.32	0.69
hsa-miR-493-5p	1.48	1.64	1.39	1.02	1.35	1.12	1.76	1.29	1.61	1.45	1.16	1.23	1.09	1.29	1.17	1.39	1.48	1.63	1.22	1.58	1.43	1.61	1.32	1.54	1.1	1.25	1.45	1.2
hsa-miR-494-3p	1.02	0.03	0.49	0.75	-0.27	1.17	-0.58	-0.02	2.25	0.75	-0.24	0.17	3.32	4.84	4.49	1.5	3.45	5.85	1.26	3.81	0.61	-0.76	-0.65	0.4	-0.29	-0.45	-0.62	-0.52
hsa-miR-494-5p	0.55	0.8	0.42	0.9	0.73	0.56	0.94	0.87	0.66	0.61	0.72	0.81	0.68	0.52	0.74	1.08	0.79	0.8	1	0.8	0.62	1.05	0.97	0.72	1.11	0.92	1.16	0.91
hsa-miR-495-3p	0.06	0.25	0.08	0.45	-0.04	-0.17	-0.04	0.04	-0.34	0.23	-0.16	0.17	0.58	2.34	2.48	0.43	0.68	3.16	0.4	0.95	0.23	-0.19	0.01	0.03	-0.23	0.21	0.35	0
hsa-miR-495-5p	0.99	1.02	0.89	0.97	0.76	0.8	0.99	0.9	0.87	0.65	1.11	1.22	1.21	1.25	0.96	0.73	0.84	0.72	0.97	1	1.33	0.94	1	0.9	1.56	0.94	0.87	0.57
hsa-miR-496	0.97	0.77	0.93	0.66	0.78	1.05	1.16	0.76	1.02	1.08	0.91	0.61	0.46	0.9	0.79	1.06	0.62	0.98	0.53	0.52	0.8	0.9	0.97	0.93	1.14	0.64	0.91	0.99
hsa-miR-497-3p	0.71	0.76	0.55	0.48	0.55	0.4	0.37	0.54	0.46	0.78	0.87	0.45	0.5	0.64	1.06	0.87	0.63	0.62	0.83	0.64	0.59	0.6	0.55	0.67	0.46	0.42	0.41	0.59
hsa-miR-497-5p	0.18	0.24	0.48	0.06	0.18	0.39	-0.18	0.37	0.13	0.23	0.01	0	0.85	0.73	0.75	0.54	0.66	0.79	0.48	0.54	0	0.39	0.14	0.29	0.15	0.31	0.15	0.17
hsa-miR-498	-0.31	-0.25	-0.27	0.23	0.02	0.62	-0.44	0.54	0.38	-0.6	-0.22	0.02	0.75	0.57	0.65	0.49	0.78	0.66	1.08	1.54	0.13	-0.07	1.16	-0.38	0.13	-0.05	-0.18	-0.04
hsa-miR-4999-3p	0.64	0.75	0.57	0.74	0.64	0.93	0.57	0.64	0.74	0.7	1.17	0.67	0.82	0.81	0.4	0.83	1.08	0.73	0.6	0.95	0.4	0.46	0.64	1.01	0.41	0.67	0.87	0.74
hsa-miR-4999-5p	0.14	0.32	0.47	0.67	0.12	0.57	0.47	0.16	0.5	0.27	1.07	0.65	0.6	0.78	0.59	0.32	0.29	0.53	0.25	0.71	0.65	-0.01	0.2	0.27	0.15	0.59	-0.08	0.12
hsa-miR-499a-3p	0.7	0.71	0.65	0.45	0.36	0.51	0.78	0.69	0.7	1.31	0.44	0.73	0.65	1.16	0.76	0.77	0.83	0.81	0.97	0.46	0.9	0.89	0.51	0.79	0.66	0.53	0.38	0.82
hsa-miR-499a-5p	0.61	1.09	0.96	0.87	1.04	0.94	0.93	1.25	0.84	1.07	0.92	1.13	0.9	1.08	0.74	0.95	1.43	1.52	1.09	1.05	0.96	0.47	1	0.75	0.72	0.79	1.2	0.95
hsa-miR-499b-3p	1.71	1.26	1.41	2.17	1.28	1.27	1.18	1.51	1.32	1.03	1.02	1.62	1.12	1.37	1.29	1.01	1.16	1.09	0.78	0.99	1.4	1.8	1.82	1.84	1.36	1.49	1.23	1.39
hsa-miR-499b-5p	0.64	0.28	0.35	0.12	0.31	0.51	0.61	0.12	0.01	0.39	0.83	0.25	0.6	0.58	0.91	0.61	0.75	0.44	0.78	0.42	0.66	0.51	0.31	0.66	0.28	0.53	0.4	0.34
hsa-miR-5000-3p	0.82	0.72	0.84	1	0.81	0.83	0.63	0.76	1.21	0.83	0.98	0.76	0.85	1.44	0.78	0.71	0.68	0.93	0.8	1.04	1.26	0.95	0.63	0.97	0.68	0.55	0.6	0.77
hsa-miR-5000-5p	4.32	4.25	3.94	3.42	3.68	4.13	5.23	6.87	4.28	4.26	3.9	4.89	2.89	2.17	1.97	2.2	2.48	1.41	1.99	2.32	3.65	3.61	4.63	4.09	2.68	4.3	3.61	3.9
hsa-miR-5001-3p	0.87	0.96	0.9	0.82	0.74	1.1	1.14	0.93	0.92	0.99	1.04	0.65	1.03	0.97	1.34	1.71	0.89	1.29	1.17	0.99	0.58	1.17	1.01	0.65	0.95	1.42	0.63	0.8
hsa-miR-5001-5p	5.1	5.41	3.72	4.68	3.64	4.03	3.34	5.79	5.92	4.27	6.27	3.82	4.79	3.24	4.1	4.27	4.98	4.55	3.64	4.7	4.71	3.39	3.51	4.66	4	3.24	3.67	3.18
hsa-miR-5002-3p	1.23	1.13	0.99	0.93	0.95	0.82	1.04	0.78	1.21	1.34	0.93	0.87	1.05	0.92	0.94	0.76	0.71	1.12	0.93	1.08	1.33	1.02	0.98	1.17	0.92	1.11	0.63	0.9
hsa-miR-5002-5p	0.8	1.11	1.01	1.11	0.67	0.76	1.06	0.71	0.49	1.11	0.91	1.03	1.36	0.97	0.99	0.99	0.79	1.06	0.44	1.06	0.67	1.01	1.1	1.25	0.91	0.75	1.07	1.12
hsa-miR-5003-3p	1.49	1.4	1.78	1.59	1.58	1.25	1.74	1.84	1.42	1.28	1.65	1.87	1.09	1.1	1.12	1.05	0.75	1.04	1.02	0.81	1.66	1.55	1.91	1.46	1.69	1.6	1.41	1.8
hsa-miR-5003-5p	0.46	0.55	0.46	0.72	0.41	0.91	0.48	0.66	0.87	0.61	0.53	0.66	0.82	0.85	0.95	0.46	0.5	0.49	1.2	0.74	1.29	0.72	0.42	0.85	1.33	0.52	0.91	0.53
hsa-miR-5004-3p	0.22	0.6	0.65	0.63	1.11	0.47	0.58	0.46	0.26	0.77	1.1	0.42	1.25	0.74	0.41	0.62	0.62	0.56	0.51	0.54	0.23	0.13	0.48	0.25	0.59	0.4	0.81	0.44
hsa-miR-5004-5p	1.08	0.85	0.35	0.88	0.58	0.89	1.03	0.91	1.35	1.16	1.04	0.75	0.95	0.69	0.89	0.98	1.28	0.6	0.9	0.97	1.12	0.98	0.86	0.82	1.46	0.5	0.38	0.84
hsa-miR-5006-3p	1.28	0.86	0.9	1.19	1.05	0.85	1.11	1.33	1.18	1	1.02	1.58	1.06	0.88	0.85	1.17	0.92	0.85	0.81	1.04	0.94	1.28	1.28	1.24	1.34	1.5	1.3	1.3
hsa-miR-5006-5p	1.32	1.89	1.48	2.07	1.6	1.51	1.44	1.73	1.55	1.64	1.73	2.23	1.27	0.98	1.46	1.05	0.87	1.19	0.86	1.29	1.93	1.56	1.62	1.35	1.53	1.75	1.44	1.13
hsa-miR-5007-3p	0.2	0.3	0.18	0.42	0.25	0.28	0.31	0.57	0.45	0.23	0.47	0.18	1.05	0.67	0.73	0.6	0.48	0.8	0.57	0.57	-0.01	0.67	0.42	0.55	0.56	0.68	0.31	0.63
hsa-miR-5007-5p	1	1.15	0.79	1.36	1.54	1.11	0.96	0.87	0.76	0.89	1.09	0.97	1.06	1.45	0.69	1.09	1.31	1.06	0.96	0.74	0.84	1.09	1.06	1.35	1	0.95	0.94	1.3
hsa-miR-5008-3p	0.66	0.94	0.67	1.09	0.79	0.65	1.15	0.6	1.09	0.73	0.63	1.02	0.57	0.79	0.78	0.97	0.74	0.91	0.77	1.14	1.12	0.69	0.85	0.91	0.75	0.8	0.49	0.63
hsa-miR-5008-5p	0.5	0.43	0.42	0.48	0.89	0.74	0.68	0.62	0.61	0.61	0.53	0.39	0.75	1.13	0.73	1	0.71	1.18	0.5	1.2	0.69	0.57	0.37	0.37	0.56	0.73	0.87	0.49
hsa-miR-5009-3p	0.99	0.75	0.63	0.58	0.84	0.53	0.98	0.99	0.48	0.73	0.74	0.67	0.87	0.67	1.29	0.55	0.82	0.63	0.78	1.11	0.89	0.64	0.89	0.67	0.77	0.75	0.9	0.62
hsa-miR-5009-5p	1.51	1.14	1.79	1.39	1.37	1.37	1.29	1.83	1.25	1.85	1.15	1.67	1.34	0.96	1.26	1.04	1.25	1.31	0.96	0.78	1.56	1.84	1.7	1.57	1.84	2.05	1.61	1.72
hsa-miR-500a-3p	2.72	1.67	1.7	1.6	1.3	1.45	1.3	1.2	1.8	1.57	1.64	1.12	2.15	2.32	3.7	3.73	3.69	4.13	1.82	4.42	2.41	2.1	1.29	1.23	1.27	1.69	1.18	1.33
hsa-miR-500a-5p	0.76	0.81	1.25	0.91	1.02	0.94	1.01	1.02	0.89	0.62	0.7	1.15	1.08	0.89	1.21	0.82	0.7	1.7	0.98	0.7	1.61	0.75	0.92	0.96	0.64	1.2	0.39	0.96
hsa-miR-500b-3p	0.68	0.84	0.57	0.55	1.08	0.83	0.29	0.61	0.44	0.72	0.74	0.32	0.77	0.75	0.98	1.02	0.87	1.31	0.84	1.01	0.48	0.85	0.52	0.5	0.75	0.87	1.22	0.77
hsa-miR-500b-5p	0.54	0.79	0.87	0.95	0.35	0.73	0.5	0.89	0.48	0.58	0.46	0.58	1.11	0.65	0.92	0.89	0.68	0.56	0.78	1	0.78	1.17	0.57	0.46	0.22	0.8	0.67	0.15
hsa-miR-501-3p	0.69	1.35	1.39	1.39	0.92	1.06	0.52	0.6	1.75	1.3	0.8	1	2.04	2.12	2.52	2.87	1.42	3.07	1.34	3.03	0.95	0.97	0.62	0.47	0.79	0.57	0.8	0.69
hsa-miR-501-5p	0.68	0.55	0.68	0.69	0.57	0.84	0.62	0.54	0.73	1.21	0.7	0.63	1.05	0.65	0.52	0.82	1.02	0.74	0.77	0.76	0.95	0.71	0.59	1.02	1.09	0.69	1.02	0.74
hsa-miR-5010-3p	1.68	1.53	1.34	1.14	1.4	0.91	1.43	2.1	1.46	1.23	1.92	1.21	1	0.97	1.37	1.21	1.54	1.23	1.24	0.59	1.44	2.03	1.35	1.47	1.06	1.11	0.76	2.04
hsa-miR-5010-5p	0.95	0.79	1.68	1.52	0.85	0.81	0.69	0.78	0.86	0.83	1.41	0.71	1.3	0.72	1.66	0.82	1.55	2	0.83	1.49	1.46	0.64	1.01	0.47	0.76	0.7	1.14	0.83
hsa-miR-5011-3p	1.46	0.99	1.26	1.29	1.34	1.2	1.4	1.3	1.21	1.04	1.2	1.24	0.91	0.81	0.97	0.88	0.85	0.74	0.86	0.86	1.13	1.23	1.45	1.61	1.05	1.11	1.21	1.83
hsa-miR-5011-5p	1.36	1.7	1	1.29	1.63	1.44	1.71	1.49	1.31	1.32	1.68	1.76	1.14	1.13	1.42	1.32	1.3	1.19	1.12	1.21	1.4	1.35	1.45	1.3	1.67	1.16	1.65	1.33
hsa-miR-502-3p	1.35	1.77	1.29	1.66	0.82	1.27	1.74	1.43	1.46	1.16	0.82	0.99	2.13	3.36	3.5	2.95	3.42	4.01	2.05	4.26	2.33	1.58	0.63	0.42	1	1.09	0.4	1.14
hsa-miR-502-5p	0.75	0.74	0.39	0.77	1.2	1.19	0.93	0.7	0.41	1.05	0.52	0.61	1.12	1.24	0.8	1.12	0.71	0.69	0.84	1.04	0.7	0.82	0.73	0.38	0.37	0.72	0.7	0.6
hsa-miR-503-3p	0.26	0.88	0.61	0.76	0.74	0.44	0.67	0.39	0.58	0.61	0.33	0.48	0.87	0.73	0.77	0.53	0.65	0.78	1.07	0.61	0.6	0.3	0.58	0.57	0.87	0.63	0.37	0.37
hsa-miR-503-5p	0.77	0.61	0.56	0.75	0.46	1.21	0.42	0.48	0.99	0.99	0.5	0.74	2	1.24	2.86	2.46	1.31	2.54	1.77	2.11	0.67	0.86	1.16	0.96	0.88	0.81	0.76	0.74
hsa-miR-504-3p	0.68	0.71	0.67	0.38	0.43	0.62	0.27	0.57	0.28	0.57	0.57	0.2	0.96	0.9	0.43	0.82	1.14	1.26	0.83	1.11	0.61	0.64	0.46	0.75	0.85	0.49	0.92	1.22
hsa-miR-504-5p	0.8	0.99	1.06	0.89	0.98	0.77	0.69	0.94	0.66	0.83	1.3	0.56	0.84	0.67	0.73	1.3	1.12	1	0.85	1.22	0.81	0.75	0.85	0.7	1.29	1.71	0.67	0.85
hsa-miR-5047	1.16	0.97	0.61	0.46	0.99	0.55	0.58	0.8	0.59	0.75	0.5	0.63	0.94	0.77	1.2	1.02	1.04	0.94	0.72	0.86	0.46	0.71	0.82	1.11	0.68	0.77	0.7	0.42
hsa-miR-505-3p	0.78	0.97	0.96	1.02	0.55	0.9	1.11	1.06	1.01	1.26	1.3	0.91	0.6	1.01	0.86	0.81	0.82	1.05	0.8	0.71	1.18	0.8	0.95	0.78	1.21	1.03	0.96	0.71
hsa-miR-505-5p	2.62	0.58	2.14	1.45	0.39	3.49	0.94	0.62	2.28	0.44	2.22	0.79	1.73	1.87	4.04	3.9	4.33	3.68	1.27	4.68	2.83	0.68	-0.16	0.42	0.71	1	-0.05	1.16
hsa-miR-506-3p	1.08	1.29	1.54	0.99	0.93	0.75	0.76	2.1	1.11	0.83	1.6	1	0.9	0.87	0.73	0.86	1.2	0.61	0.54	1.09	1.21	0.9	0.83	1.09	1.06	0.71	1.31	0.95
hsa-miR-506-5p	1.6	0.94	0.78	0.87	0.85	0.98	1.19	0.91	0.93	1.37	1.4	1.16	0.92	0.98	0.98	0.98	0.75	0.88	0.85	0.58	1.03	0.73	1.13	0.94	0.89	1.02	0.8	0.85
hsa-miR-507	1.5	0.92	1.1	0.95	0.92	0.8	0.92	1.22	0.72	1.04	1.07	1.08	1.23	0.62	0.8	0.98	1.63	0.78	0.77	0.75	0.92	0.98	1.26	1.07	1.26	1.26	0.87	0.89
hsa-miR-508-3p	0.23	0.24	-0.13	0.36	-0.29	0.41	0.04	-0.02	0.09	0.19	0.01	-0.03	0.61	0.87	0.77	0.32	0.27	0.65	0.67	0.67	0.06	-0.48	-0.14	0.23	-0.1	0.05	0.1	-0.11
hsa-miR-508-5p	0.4	0.46	0.54	0.36	0.4	0.37	0.12	0.41	0.27	0.25	0.31	0.53	0.63	0.45	0.9	0.58	0.88	0.38	1.11	0.7	0.39	0.73	0.78	0.32	0.54	0.58	0.55	0.13
hsa-miR-5087	1.03	1.43	1.45	0.99	1.01	1.12	0.91	0.92	1.09	1.24	1.05	0.98	0.77	0.77	0.96	0.6	1.1	0.97	0.82	0.97	1.06	1.16	0.98	1.52	1.2	1.39	0.87	1.29
hsa-miR-5088-3p	1.03	1.85	1.23	1.57	1.38	1.49	1.37	1.07	1.39	1.24	1.55	1.69	1.11	1.41	0.65	0.85	1.08	1.05	0.66	1.08	1.47	1.42	1.43	2.23	1.63	1.2	1.34	1.32
hsa-miR-5088-5p	0.92	0.51	0.54	0.89	0.7	0.51	0.7	0.72	0.66	0.71	0.33	0.8	0.85	0.93	1.26	0.67	0.91	0.7	1.13	0.79	0.78	0.35	0.65	0.82	0.22	0.65	0.35	0.55
hsa-miR-5089-3p	0.16	0.22	-0.14	0.61	0.25	0.7	0.3	0.14	0.73	0.82	0.15	0.73	1.1	0.78	1.01	0.94	0.91	0.91	1.09	0.68	0.45	0.68	0.26	0.26	0.29	0.28	0.07	0.46
hsa-miR-5089-5p	1.07	1.02	1.17	1.21	1.35	1.22	1.16	1.07	0.98	1.28	1.12	1.18	0.98	1.3	1.13	1.18	0.97	0.82	0.66	1.14	0.94	1.03	1.27	1.06	1.11	0.96	1.09	1.08
hsa-miR-509-3-5p	0.32	0.57	0.62	0.74	0.29	1.08	0.3	0.33	0.5	0.34	0.62	0.51	0.57	0.91	0.8	0.52	0.48	0.59	0.61	0.78	0.8	1.21	0.06	0.46	0.7	0.6	1.02	0.55
hsa-miR-509-3p	0.65	0.66	0.4	0.23	0.52	0.45	0.8	0.39	0.49	0.24	0.82	0.67	0.82	0.75	0.96	0.71	0.85	0.96	0.67	0.97	0.61	0.6	0.58	0.51	1.27	0.37	1.1	0.56
hsa-miR-509-5p	1.45	1	1.32	1.09	1.25	1.24	1.44	1.2	1.38	1.2	1.26	1.2	1.07	1.47	1.25	0.88	1.03	0.88	1.63	1	1.26	1.19	0.9	1.27	1.36	1.26	1.21	2
hsa-miR-5090	0.59	0.56	0.18	0.4	0.19	0.59	0.67	0.43	0.65	0.6	0.32	0.59	0.68	0.56	1.08	0.62	0.88	1.08	0.94	0.76	-0.09	0.1	0.88	0.72	0.31	0.95	0.26	0.45
hsa-miR-5091	0.61	0.58	0.39	0.73	0.46	0.42	0.73	0.75	0.46	0.82	0.94	0.92	0.97	0.93	0.63	0.81	1	0.57	0.83	1.04	0.23	0.17	0.97	0.43	0.24	0.44	0.46	0.78
hsa-miR-5092	0.53	1.04	0.89	1.02	0.89	0.68	1.04	0.83	0.9	0.78	1.02	0.39	0.74	1.03	0.79	0.4	0.88	0.77	0.88	0.89	0.83	0.95	0.49	1.06	0.84	1	0.78	1
hsa-miR-5093	1.76	1.42	0.93	1.6	1.66	1.05	0.81	1.3	1.21	1.05	1.09	0.99	1.16	1.14	1.26	0.98	1.16	0.9	0.74	0.8	1.17	1.01	1.44	2.37	1.54	1.07	1.02	1.03
hsa-miR-5094	0.74	1	0.6	0.09	0.7	0.45	-0.01	0.48	0.44	0.11	0.76	0.71	0.9	1.11	0.7	0.82	0.73	0.97	1	1.04	0.16	0.71	1.24	0.72	0.6	0.55	0.63	0.29
hsa-miR-5095	0.99	1.16	1.55	1.33	1.69	1.48	1.73	1.93	1.44	1.41	1.21	1.82	1.24	0.94	1.31	1.26	1.12	0.88	1.06	0.86	1.54	1.6	1.71	1.72	1.63	1.72	1.28	1.61
hsa-miR-5096	1.15	0.69	0.51	0.85	1.65	0.79	0.8	1.11	1.21	1.08	1.13	1.04	0.71	0.87	0.55	1.07	1.56	0.79	0.8	1.14	0.54	1.08	0.91	0.96	0.76	1.48	1.08	1.05
hsa-miR-510-3p	0.58	0.94	0.7	0.8	0.71	0.87	0.67	0.81	0.7	0.83	0.85	0.98	1	1.26	0.84	0.68	0.78	0.83	0.58	0.87	0.41	1.17	0.77	0.75	0.83	0.71	1.02	0.9
hsa-miR-510-5p	0.84	0.88	0.97	0.58	0.65	0.8	0.57	1.33	0.74	0.89	0.66	0.63	0.64	0.99	1.03	0.84	0.73	0.8	0.78	0.77	0.65	1.27	0.81	0.75	1.13	1.27	1.09	0.67
hsa-miR-5100	1.72	0.67	0.54	0.67	0.47	1.01	1.16	0.64	0.42	1	1.25	1.1	1.31	1.52	0.9	0.99	1.28	1.49	1.27	0.88	1.03	0.79	0.98	0.49	0.42	0.46	1.13	1.29
hsa-miR-511-3p	1.04	0.7	0.9	1.08	0.5	0.69	0.8	1.05	1.05	0.95	1.13	1.14	0.92	0.74	0.76	1.14	1.74	1.32	1.14	0.94	1.01	1.32	1.24	0.82	0.98	0.9	1.34	0.87
hsa-miR-511-5p	0.37	0.43	0.68	0.59	0.18	0.37	0.67	0.87	0.82	0.78	0.67	0.6	0.81	0.94	0.78	0.53	0.48	0.64	0.8	0.61	0.66	0.6	0.26	0.66	0.47	0.71	0.42	0.7
hsa-miR-512-3p	0.86	0.44	0.39	0.71	0.56	0.79	0.24	0.42	0.83	0.55	0.79	0.47	0.9	1.22	1.17	1.34	0.68	1.69	1.28	0.76	0.66	0.29	0.49	0.18	0.33	0.32	0.51	0.53
hsa-miR-512-5p	1.11	1.23	1.41	1.58	1.13	1.04	1.31	1.21	1.26	1.13	1.3	1.33	1.45	1	0.7	1.05	1.06	1.01	1.08	0.83	1.57	1.14	1.05	1.01	1.03	0.97	0.99	0.91
hsa-miR-513a-3p	1.12	1.49	1.56	1.43	1.55	1.28	1.19	1.61	1.32	1.26	1.52	1.34	1.4	0.98	0.83	1.05	0.92	0.98	0.59	1.08	0.98	1.65	1.38	1.33	1.26	1.77	1.13	1.34
hsa-miR-513a-5p	0.91	0.75	1.15	0.87	0.94	0.57	0.89	1.29	0.73	1.02	0.74	0.75	1.29	0.84	1.28	0.74	1.01	0.63	0.99	1.11	0.87	0.5	0.75	0.74	0.86	0.91	0.8	0.84
hsa-miR-513b-3p	0.86	1.04	0.78	0.68	0.76	0.93	0.67	1.47	1.03	1	0.76	0.95	0.89	0.65	0.95	1.34	0.88	0.45	0.76	1.25	0.75	2.13	1.02	0.9	1.17	0.92	1.18	1.22
hsa-miR-513b-5p	2.35	1.65	1.88	1.63	2.07	1.6	1.66	1.83	1.46	1.67	1.44	1.3	1.09	0.9	0.92	0.82	1.76	0.77	1.12	1.11	1.57	1.75	1.74	1.44	1.67	1.29	1.89	2.06
hsa-miR-513c-3p	0.84	0.21	0.59	0.76	0.26	0.39	1.14	0.22	0.47	0.51	0.69	0.73	0.45	0.62	0.62	0.8	1	0.42	0.57	0.95	0.85	0.62	0.68	0.55	0.72	0.81	0.31	0.85
hsa-miR-513c-5p	1.09	1.5	1.54	1.13	1.15	1.14	1.55	1.45	1.41	1.23	1.16	1.49	1.34	0.96	0.51	1.12	1.08	1.12	1.54	1.12	1.11	1.47	1.51	1.33	1.28	1.08	1.58	1.95
hsa-miR-514a-3p	0.48	0.49	0.63	0.67	0.46	0.71	0.65	0.43	0.56	0.32	0.55	0.43	0.93	0.46	0.67	0.6	0.84	0.71	1.13	0.73	0.55	0.52	0.58	0.57	0.63	0.8	0.67	0.64
hsa-miR-514a-5p	0.42	0.81	0.96	0.94	0.39	0.62	1.07	0.78	0.87	0.57	0.74	0.81	0.53	0.96	0.38	0.83	0.72	0.76	0.54	0.83	0.69	0.48	1	0.74	0.5	0.48	0.27	0.68
hsa-miR-514b-3p	1.23	1	0.87	0.76	1.11	0.77	1.11	1.41	1.25	1.61	0.94	1.27	0.57	0.87	0.68	0.83	0.85	0.41	0.84	1.19	0.95	1.67	1.09	0.9	1.03	1.29	1.36	1.42
hsa-miR-514b-5p	1.15	1.37	1.36	1.06	0.91	1.82	1.44	1.24	0.83	0.99	0.75	1.05	1.1	1.06	1.24	1.08	0.6	0.54	0.71	1.01	1.54	1.31	1.2	1.73	1.25	1.14	0.87	0.93
hsa-miR-515-3p	0.76	0.52	0.39	0.55	1	0.26	0.46	0.13	0.39	0.61	0.51	0.53	0.43	0.58	0.69	0.54	0.66	0.68	0.81	0.92	0.28	0.26	0.62	0.6	0.26	0.38	1.49	0.37
hsa-miR-515-5p	0.75	0.81	0.7	0.21	0.99	0.85	0.63	0.54	0.67	0.93	0.61	0.54	0.85	0.94	0.64	1.26	1.35	0.66	0.8	0.94	0.33	0.99	0.57	0.49	0.9	0.58	0.5	0.83
hsa-miR-516a-3p	1.03	1.58	1.44	1.13	1.1	1.23	1.63	1.72	1.37	1.4	1.62	1.41	0.87	1.4	0.64	1.08	1.07	1.02	1.08	1.45	1.54	1.49	1.32	1.39	1.4	1.15	1.78	1.56
hsa-miR-516a-5p	0.01	0.31	0.34	0.09	0.64	0.1	0.5	0.11	-0.25	0.28	0.11	0.41	0.39	1.09	0.95	0.52	1.17	0.57	0.73	0.89	0.1	0.42	0.64	-0.01	-0.13	0.11	0.14	0.24
hsa-miR-516b-3p	1.03	1.58	1.44	1.13	1.1	1.23	1.63	1.72	1.37	1.4	1.62	1.41	0.87	1.4	0.64	1.08	1.07	1.02	1.08	1.45	1.54	1.49	1.32	1.39	1.4	1.15	1.78	1.56
hsa-miR-516b-5p	0.83	0.52	0.82	0.7	0.79	0.99	0.63	0.97	1.31	0.75	0.61	0.89	0.88	0.85	0.9	0.86	0.67	0.67	1.01	0.86	0.68	0.86	0.69	1.15	0.95	1.17	1.09	0.66
hsa-miR-517-5p	0.65	0.73	0.65	0.55	0.24	0.49	0.45	1.03	0.98	0.75	0.43	0.69	0.77	0.8	0.91	0.2	0.84	0.55	0.9	0.52	0.55	0.93	0.36	1.1	0.82	1.13	0.4	0.71
hsa-miR-517a-3p	1.11	0.71	1.25	1.48	0.74	0.86	0.72	0.86	1.14	0.65	0.86	0.75	0.89	0.84	0.73	0.71	1.02	0.85	1.06	0.87	1.11	0.8	1.09	0.69	1.24	0.89	0.99	0.68
hsa-miR-517b-3p	1.11	0.71	1.25	1.48	0.74	0.86	0.72	0.86	1.14	0.65	0.86	0.75	0.89	0.84	0.73	0.71	1.02	0.85	1.06	0.87	1.11	0.8	1.09	0.69	1.24	0.89	0.99	0.68
hsa-miR-517c-3p	1.37	0.89	1.06	1.02	0.91	1.07	1.03	0.94	0.96	1.11	1.29	1.03	0.71	0.81	1.31	1.52	0.8	0.86	0.96	0.77	1.11	0.88	0.96	1.4	1.28	1.25	1.04	1.09
hsa-miR-5186	1.39	0.94	0.89	0.84	0.72	0.73	0.76	1.12	0.68	0.38	1	0.77	0.94	1.47	0.91	0.97	1.25	1.02	0.96	0.94	0.64	0.67	0.77	0.75	1.04	0.93	0.86	0.8
hsa-miR-5187-3p	0.71	0.84	1.31	0.62	1.13	0.53	0.87	0.78	0.76	0.62	1.11	0.97	0.77	1.25	0.88	0.91	0.92	0.94	0.82	0.9	0.74	0.33	0.7	1.04	1.03	1.29	0.75	0.71
hsa-miR-5187-5p	0.14	0.72	1.04	0.86	0.88	0.29	0.17	0.09	0.46	0.49	0.31	0.04	1.16	0.73	1.08	0.62	1.35	1.43	1.58	1.87	0.53	0.25	0.25	0.31	0.11	0.33	0.99	1.07
hsa-miR-5188	0.96	0.79	0.61	1.06	0.95	1.13	1.01	0.91	1.05	0.56	1.11	1.24	1.11	0.74	0.9	0.8	1.14	0.77	1.33	0.95	1.11	0.72	0.94	1.26	1.24	1.68	0.65	1.06
hsa-miR-5189-3p	6.87	6.77	7.23	5.93	7.38	6.55	6.23	7.05	6.46	6.73	6.19	8.64	7.01	6.21	6.13	6.51	5.59	3.97	8.12	4.19	5.74	7.86	7.81	8.05	7.84	6.73	8.54	6.8
hsa-miR-5189-5p	0.64	0.57	0.94	0.91	0.77	0.61	0.91	0.6	0.77	0.63	0.52	1.04	2.06	1.04	0.81	1.26	0.92	1.2	1.48	0.74	0.97	0.88	0.86	0.8	1.14	0.88	0.68	0.76
hsa-miR-518a-3p	0.45	0.99	1.16	0.67	0.78	0.8	0.97	0.73	1.11	1.28	0.73	1.14	0.89	0.86	0.66	0.86	0.81	0.76	0.95	0.76	0.49	0.68	0.85	0.94	0.61	0.65	0.61	1.18
hsa-miR-518a-5p	0.76	0.64	0.49	0.94	0.7	0.83	0.64	0.53	0.69	0.84	0.62	0.71	0.51	0.67	0.87	0.89	0.5	1.04	0.45	0.79	0.69	0.56	0.77	0.88	0.87	0.95	0.58	0.98
hsa-miR-518b	1.2	1.21	1.28	1.1	1.18	1.33	1.16	1.44	1.23	1.62	1.51	1.02	0.77	0.69	0.68	1.19	0.72	0.67	0.48	0.68	0.79	1.04	1.1	0.94	1.08	1.09	1.39	1.03
hsa-miR-518c-3p	0.73	0.41	0.7	0.64	0.52	1.11	0.66	0.81	0.56	0.42	0.42	0.79	0.82	0.65	0.83	1.05	1.21	0.48	0.82	1.02	0.69	0.55	0.7	0.84	0.83	1.07	0.8	0.38
hsa-miR-518c-5p	0.33	0.85	0.63	0.62	0.71	0.52	0.26	0.46	0.5	0.36	0.51	1.04	0.38	0.77	0.83	0.64	0.62	0.57	0.59	0.62	0.64	0.63	0.57	0.82	0.62	0.63	0.31	0.46
hsa-miR-518d-3p	0.28	0.63	0.91	1.09	0.7	0.55	0.51	0.9	0.55	0.89	0.5	0.61	0.95	0.84	0.46	0.63	0.61	0.96	0.65	0.71	0.82	0.55	0.87	0.74	1.03	0.63	1.01	0.85
hsa-miR-518d-5p	0.71	0.72	0.73	0.8	0.81	0.79	0.7	0.74	0.94	1.09	0.76	1.14	0.95	1.02	1.36	0.7	0.83	0.6	0.61	0.77	0.45	0.87	0.81	0.78	0.93	0.68	0.75	0.65
hsa-miR-518e-3p	0.67	0.75	0.64	0.8	0.75	0.67	0.87	1.08	0.82	0.74	0.77	0.93	0.61	0.74	0.6	0.52	0.86	0.54	0.88	0.68	0.88	0.71	0.85	0.8	0.63	0.85	0.68	0.76
hsa-miR-518e-5p	0.45	0.48	0.22	0.39	0.42	0.21	0.37	0.42	0.61	0.42	0.27	0.44	0.78	0.93	0.58	0.7	0.84	1.12	0.47	0.53	0.2	0.28	0.28	0.75	0.77	0.47	0.31	0.53
hsa-miR-518f-3p	0.96	0.49	0.58	0.78	1.01	0.77	0.77	0.85	0.92	1.1	0.97	0.93	0.86	0.59	0.67	0.79	1.2	0.77	0.91	0.83	0.84	0.83	0.98	1.3	1.32	1.61	0.92	1.18
hsa-miR-518f-5p	0.94	0.94	0.76	1.27	1.05	1.21	1.02	1.14	1.01	1.15	1.1	1.06	0.83	0.92	1.04	0.89	0.81	0.94	0.55	1.04	0.98	1.12	1.14	1.23	1.23	1.16	1.18	1.27
hsa-miR-5190	1.02	1.08	0.86	1.01	0.82	0.99	0.88	1.46	0.7	1.28	0.84	1.07	1.06	1.35	0.93	0.83	1	1.38	0.98	0.91	1.1	0.93	0.83	0.99	0.66	1.67	1.15	0.62
hsa-miR-5191	0.52	0.75	0.16	0.23	0.62	0.06	0.74	0.39	0.57	0.22	0.54	0.14	1.42	0.52	0.95	0.74	0.71	0.87	1.19	1.03	0.17	0.68	0.23	0.13	0.38	0.72	0.17	0.38
hsa-miR-5192	0.55	0.53	0.57	0.95	0.95	0.91	0.84	0.73	0.56	1.04	0.48	0.58	0.86	0.63	1.19	0.9	1.49	1.19	0.4	0.81	1.22	1.19	0.55	1.02	1.05	0.95	0.58	0.93
hsa-miR-5193	1.29	1.56	1.6	1.79	2.1	1.57	1.52	1.36	1.65	1.47	1.75	1.2	1.12	1.17	1.13	1.38	0.96	1	1.52	1.03	1.6	1.64	1.13	1.48	1.61	1.4	1.73	1.8
hsa-miR-5194	0.44	0.31	0.4	0.55	0.35	0.35	0.38	0.21	0.26	0.5	0.74	0.45	0.67	0.84	0.54	0.43	0.72	0.51	0.69	0.68	0.2	0.42	0.31	0.1	0.14	0.39	0.09	1.02
hsa-miR-5195-3p	0.77	0.61	0.93	0.78	0.49	0.63	0.76	0.74	0.47	0.58	0.79	0.64	0.68	0.72	0.47	1.18	1.02	0.74	0.76	1.03	0.83	0.49	0.97	0.62	0.73	0.46	0.63	0.95
hsa-miR-5195-5p	1.01	0.89	1.14	1.36	1.3	0.86	1.17	0.99	1.09	1.22	1.05	1.27	1.01	0.67	1.24	1.06	1.5	1.15	0.98	1.23	1.32	1.36	0.94	1.23	1.39	2.02	1.19	1.1
hsa-miR-5196-3p	0.58	0.18	0.57	0.3	0.26	0.35	0.13	1	0.64	0.21	0.35	0.28	0.65	0.78	0.65	0.36	0.49	0.77	0.89	0.03	0.49	0.02	0.09	0.31	0.34	0.75	0.07	0.18
hsa-miR-5196-5p	0.27	0.69	-0.33	0.45	0.43	0.19	-0.15	0.2	0.54	-0.17	0.12	0.31	0.31	0.66	0.99	1.1	1.23	2.2	0.89	1.19	0.38	-0.1	-0.19	0.02	-0.09	0.52	-0.05	0.21
hsa-miR-5197-3p	1.37	1.17	1.44	1.65	1.22	1.37	1.37	1.1	1.06	1.47	1.05	2.18	1.2	1.24	1.03	0.85	1.18	0.91	0.88	1.06	1.48	1.27	1.7	1.54	1.12	1.49	1.26	1.3
hsa-miR-5197-5p	0.63	0.46	0.62	0.5	0.92	0.79	0.61	0.83	0.97	1.08	0.83	0.75	0.55	0.78	0.75	0.8	0.76	0.84	0.79	0.77	0.98	1.08	0.63	0.45	0.73	0.79	0.81	0.87
hsa-miR-519a-3p	0.6	0.84	0.72	0.95	0.85	0.95	0.79	0.54	1.29	0.91	0.9	1.11	0.83	0.77	1.1	1.44	0.5	0.97	0.68	1.01	0.8	0.69	0.81	1.3	0.94	0.85	0.68	0.63
hsa-miR-519a-5p	0.45	0.48	0.22	0.39	0.42	0.21	0.37	0.42	0.61	0.42	0.27	0.44	0.78	0.93	0.58	0.7	0.84	1.12	0.47	0.53	0.2	0.28	0.28	0.75	0.77	0.47	0.31	0.53
hsa-miR-519b-3p	0.32	0.2	0.27	0.46	0.52	0.52	0.41	0.7	0.31	0.41	0.6	0.38	0.76	0.73	0.81	0.83	0.93	0.86	0.5	0.44	0.4	0.38	0.36	0.39	0.98	0.47	0.47	0.77
hsa-miR-519b-5p	0.45	0.48	0.22	0.39	0.42	0.21	0.37	0.42	0.61	0.42	0.27	0.44	0.78	0.93	0.58	0.7	0.84	1.12	0.47	0.53	0.2	0.28	0.28	0.75	0.77	0.47	0.31	0.53
hsa-miR-519c-3p	0.75	0.68	0.51	0.88	0.55	0.72	0.9	0.72	0.62	1.26	0.66	0.43	0.77	0.78	0.62	0.67	0.44	0.86	0.93	0.6	1.15	0.78	0.62	0.73	1.02	0.84	1.14	0.66
hsa-miR-519c-5p	0.45	0.48	0.22	0.39	0.42	0.21	0.37	0.42	0.61	0.42	0.27	0.44	0.78	0.93	0.58	0.7	0.84	1.12	0.47	0.53	0.2	0.28	0.28	0.75	0.77	0.47	0.31	0.53
hsa-miR-519d-3p	0.87	0.96	0.92	1.02	0.91	1.34	1.12	1.5	1.02	0.67	1.25	1.38	1.17	0.74	1.17	0.98	0.95	1.38	0.85	1.03	1.02	0.81	1.1	1.19	1.06	1.37	1.34	1.28
hsa-miR-519d-5p	0.35	0.44	0.33	0.47	0.52	0.19	0.73	0.3	0.68	0.56	0.29	0.34	1.01	0.88	0.89	0.75	0.82	0.8	0.86	0.75	0.54	0.75	0.21	0.21	0.53	0.23	0.19	0.34
hsa-miR-519e-3p	0.67	0.88	0.29	0.36	0.77	0.55	0.42	0.85	0.23	0.34	0.42	0.22	0.9	0.61	0.52	0.45	0.63	0.82	0.51	0.64	0.56	0.39	0.92	0.77	0.47	0.25	0.32	0.49
hsa-miR-519e-5p	1.21	1.37	0.94	1.28	0.93	0.87	1.24	1.21	1.03	1.59	1.55	1.47	1.13	0.69	0.86	0.83	1.2	1.12	0.98	1.12	1.49	1.74	1.45	1.09	0.86	1.26	0.85	1.59
hsa-miR-520a-3p	0.27	0.17	0.3	0.32	0.18	0.95	0.45	0.02	0.15	0.25	-0.02	0.36	0.91	0.25	0.63	0.57	0.7	0.35	0.69	0.46	0.25	0.29	0.52	0.22	0.32	0.21	0.07	0.36
hsa-miR-520a-5p	0.4	0.22	0.32	0.13	0.05	0.04	0.17	-0.01	0.29	0.65	-0.09	0.24	0.58	0.58	0.75	0.24	0.48	0.74	0.73	0.55	0.47	0.18	0.16	0.04	0.29	-0.07	0.34	0.17
hsa-miR-520b	1.21	0.96	0.78	0.46	0.66	1.27	0.86	0.57	0.84	1.03	0.57	0.94	0.67	1.14	0.98	1.09	0.59	0.9	0.62	1.09	0.8	1.21	0.8	0.85	0.78	1.13	0.75	0.66
hsa-miR-520c-3p	1.72	1.59	1.43	1.21	1.39	1.37	1.8	1.47	1.33	1.49	1.23	1.14	1.08	1.07	1.68	0.89	1.05	1.13	1.24	0.79	1.22	1.46	1.37	1.54	1.5	1.71	1.3	1.29
hsa-miR-520c-5p	0.71	0.72	0.73	0.8	0.81	0.79	0.7	0.74	0.94	1.09	0.76	1.14	0.95	1.02	1.36	0.7	0.83	0.6	0.61	0.77	0.45	0.87	0.81	0.78	0.93	0.68	0.75	0.65
hsa-miR-520d-3p	1.06	1.15	0.94	1.79	1.38	1.2	1.19	1.38	1.42	1.1	1.37	1.03	0.94	0.92	1.05	1.51	1.08	0.67	1.43	1.29	0.73	1.17	1.31	1.2	0.95	1.33	1.57	1.09
hsa-miR-520d-5p	0.48	0.79	0.28	0.37	0.66	0.28	0.86	0.31	0.19	0.51	0.69	0.35	0.69	0.6	0.96	0.45	0.65	0.47	0.26	0.5	0.52	0.43	0.25	0.5	0.52	0.12	0.2	0.31
hsa-miR-520e	0.97	1.03	1.07	0.87	0.87	0.86	0.85	1.12	0.72	1.31	1.02	1	1.04	0.87	0.9	0.72	0.86	1	1.09	0.89	1.52	0.92	1.03	1.2	1.14	1.29	1.03	0.9
hsa-miR-520f-3p	0.74	0.54	0.69	0.41	1.17	0.24	0.81	0.87	0.54	0.27	0.27	0.6	1.48	0.69	0.61	0.7	0.84	0.68	1.08	0.74	0.64	0.37	0.44	0.6	0.43	0.77	0.49	0.49
hsa-miR-520f-5p	0.55	1	0.61	0.99	0.91	0.85	0.85	1	0.81	0.8	0.84	0.94	1.38	1.2	0.83	0.5	0.81	1.01	1.19	1.03	0.83	1.05	1.07	0.68	0.65	0.65	0.9	0.95
hsa-miR-520g-3p	0.85	1.13	0.95	0.85	0.87	0.92	1.03	0.99	0.91	1.29	1.02	1.45	0.67	0.84	1.04	0.82	0.84	0.7	1.03	0.83	0.9	0.98	1.22	1.4	1.17	1.32	1.06	1.17
hsa-miR-520g-5p	0.05	0.39	0.23	0.37	0.35	0.48	0.21	-0.08	0.36	0.41	0.83	0.58	0.64	0.56	0.65	0.47	0.4	0.44	0.71	0.74	0.66	0.47	0.17	-0.05	0.8	0.12	0.71	0.26
hsa-miR-520h	0.97	0.77	0.3	0.41	0.71	0.81	1.16	0.7	0.9	0.41	0.54	0.61	1.01	0.88	0.66	0.64	0.84	1.2	0.95	0.76	0.72	0.65	0.55	0.56	0.71	0.78	0.57	0.71
hsa-miR-521	1.07	0.74	0.88	0.78	0.99	0.55	0.82	0.83	1.34	0.82	0.7	0.88	0.97	1.06	0.89	1.09	0.89	1.32	1.1	0.89	0.85	0.75	0.8	0.7	1.04	0.52	0.76	1.11
hsa-miR-522-3p	1.23	1.5	1.3	1.17	1.18	1.53	1.21	1.92	1.53	1.45	1.36	1.48	1.14	1.22	1.17	1.01	1.23	0.81	1.39	1.31	1.39	1.39	1.42	1.54	1.86	1.93	1.28	1.3
hsa-miR-522-5p	0.45	0.48	0.22	0.39	0.42	0.21	0.37	0.42	0.61	0.42	0.27	0.44	0.78	0.93	0.58	0.7	0.84	1.12	0.47	0.53	0.2	0.28	0.28	0.75	0.77	0.47	0.31	0.53
hsa-miR-523-3p	0.88	0.85	0.64	0.46	0.67	0.71	1.02	0.64	0.96	0.46	0.43	0.55	0.62	0.57	0.68	0.82	0.76	0.75	1.15	0.93	0.7	0.57	0.59	1.02	0.57	0.64	0.6	1
hsa-miR-523-5p	0.45	0.48	0.22	0.39	0.42	0.21	0.37	0.42	0.61	0.42	0.27	0.44	0.78	0.93	0.58	0.7	0.84	1.12	0.47	0.53	0.2	0.28	0.28	0.75	0.77	0.47	0.31	0.53
hsa-miR-524-3p	0.94	0.7	0.92	0.86	0.63	0.73	0.76	0.87	1.03	1.03	1.31	1.01	0.9	0.88	0.91	0.94	1.08	0.9	0.76	0.88	0.87	0.47	0.91	0.89	0.89	0.56	0.76	0.86
hsa-miR-524-5p	0.71	0.64	0.7	0.46	0.53	0.66	0.67	0.59	0.69	0.79	0.83	0.69	0.89	0.53	0.71	1.52	0.53	0.95	0.8	1.18	0.44	0.39	0.81	0.51	0.84	0.78	0.82	0.79
hsa-miR-525-3p	1.3	1.21	0.96	1.14	1.87	1.4	1.39	1.33	1.31	1.6	1.05	1.17	0.95	1.05	0.64	0.69	1.23	1.36	0.95	0.8	1.33	1.4	1.48	1.21	1.18	1.56	1.23	1.41
hsa-miR-525-5p	1.61	1.16	0.53	0.99	0.72	0.91	0.83	1.36	0.97	1.55	0.83	0.71	1.02	1.26	1	0.81	0.81	0.99	1.11	0.87	0.81	1.12	1.3	1.51	0.78	0.88	1.31	1
hsa-miR-526a	0.71	0.72	0.73	0.8	0.81	0.79	0.7	0.74	0.94	1.09	0.76	1.14	0.95	1.02	1.36	0.7	0.83	0.6	0.61	0.77	0.45	0.87	0.81	0.78	0.93	0.68	0.75	0.65
hsa-miR-526b-3p	0.69	0.88	1.1	0.59	0.87	0.7	0.82	0.69	0.52	0.91	1.01	0.78	0.84	0.61	1.05	0.74	1.35	0.79	0.71	0.91	0.43	0.83	0.83	0.81	0.94	1.01	1.1	0.81
hsa-miR-526b-5p	0.67	1.16	1.29	1.29	1.47	1.61	1.46	1.3	1.65	0.99	1.12	1.55	0.84	0.97	1.01	0.75	0.78	1.17	0.68	0.79	1.37	1.76	1.24	1.26	1.35	1.37	1.12	1.46
hsa-miR-527	0.76	0.64	0.49	0.94	0.7	0.83	0.64	0.53	0.69	0.84	0.62	0.71	0.51	0.67	0.87	0.89	0.5	1.04	0.45	0.79	0.69	0.56	0.77	0.88	0.87	0.95	0.58	0.98
hsa-miR-532-3p	2.26	1.91	1.71	1.28	1.62	1.16	1.32	1.53	1.39	1.76	2.01	1.36	1.28	2.2	1.66	1.91	1.65	2.12	1.53	1.45	1.24	1.4	1.63	1.34	1.23	1.35	1.4	1.49
hsa-miR-532-5p	1.01	0.16	0.01	0.13	0.11	0.08	-0.21	0.19	0.11	-0.06	0.26	0.32	1.22	3.55	3.26	3.63	1.49	3.74	1.62	3.48	0.95	0.19	0.16	-0.22	0.51	0.07	0.33	0.35
hsa-miR-539-3p	1.19	0.96	0.71	1.1	0.87	1.13	0.72	1	0.88	1.23	1.02	0.82	0.74	0.9	0.87	1.23	0.77	1.18	0.91	0.92	1.18	1.09	0.85	0.99	0.99	0.95	1.28	1.12
hsa-miR-539-5p	0.93	0.63	1.07	1.04	0.75	0.93	0.74	0.7	0.89	0.47	0.92	0.6	1.17	1.05	0.81	0.65	0.78	0.72	0.9	0.71	0.83	0.29	0.85	0.72	1.09	0.47	0.64	0.64
hsa-miR-541-3p	0.74	0.66	0.53	0.83	1.32	1.1	0.86	0.63	1.17	0.94	1.41	0.92	0.85	0.9	0.6	1.33	0.91	0.8	0.66	1.16	1.05	0.91	0.63	0.87	0.85	0.49	0.73	1.37
hsa-miR-541-5p	0.18	0.4	0.23	0.15	0.02	0.25	0.73	0.44	0.25	0.2	0.03	-0.02	0.72	0.69	0.36	0.58	0.91	0.97	0.61	0.53	0.23	0.48	0.2	0.29	0.18	0.25	0.26	0.27
hsa-miR-542-3p	0.99	1.5	1.02	0.89	1.24	1.22	1.06	1.01	1.44	1.32	1.62	1.22	1.02	1.07	1.11	1.21	1.02	1.31	0.98	1.03	1.16	1.61	0.96	1.39	0.9	1.04	0.78	1.43
hsa-miR-542-5p	0.51	0.72	0.52	0.45	0.3	1.09	1.1	0.66	1.03	0.39	0.67	0.39	0.64	0.69	1.09	0.61	0.49	0.88	0.34	0.61	0.48	0.57	0.29	0.64	1.07	0.52	0.43	0.67
hsa-miR-543	1.33	0.94	0.74	0.96	1.05	0.86	0.98	0.81	1.18	1.12	1.03	0.72	1.42	2.47	3.49	0.92	1.55	2.82	1.04	1.91	1.24	0.89	0.42	1.03	0.78	1.12	0.54	0.72
hsa-miR-544a	1.5	1.15	1.33	1.28	1.33	1.02	1.78	1.25	1.12	1.23	1.49	0.93	0.99	0.81	1.01	1.49	0.86	0.97	1.02	1.05	1.14	1.08	1.13	1.56	1.07	1.31	1.76	1.35
hsa-miR-544b	0.84	1.01	1.25	1.12	1.23	0.57	0.74	1.27	1.17	1.16	1.21	1.24	0.8	0.64	0.97	0.96	1.2	0.82	0.9	0.72	0.57	0.94	1.2	1.02	0.96	0.9	1.39	0.91
hsa-miR-545-3p	0.71	0.7	0.83	1.32	0.83	0.98	0.93	1.11	0.94	0.77	1.16	0.8	1.08	0.89	0.95	0.93	0.75	0.95	0.53	0.58	0.94	1.08	0.8	0.85	0.92	0.94	0.85	0.76
hsa-miR-545-5p	2.3	2.02	1.48	1.42	2.03	1.77	1.79	1.68	1.93	1.73	1.8	1.92	1.17	1.17	1.61	1.13	0.94	0.95	1.28	1.37	1.6	1.33	1.92	2.13	1.5	2.13	1.46	1.1
hsa-miR-548a-3p	0.94	1.19	1.82	0.84	2.51	2.55	1.45	4.84	1.58	1.03	0.71	1.43	0.84	1.29	1.58	1.19	1.5	1.19	1.21	0.32	1.75	1.67	1.58	1.31	1.05	2.36	1.35	1.58
hsa-miR-548a-5p	1.49	1.15	1.59	1.63	1.35	1.53	1.17	1.34	1.43	1.83	1.23	1.34	1.19	1.43	1.47	1.23	1.24	1.2	1.09	1.06	1.3	1.46	1.25	1.54	1.35	1.67	1.37	1.39
hsa-miR-548aa	1.56	1.35	1.62	1.29	1.08	1.59	1.17	1.38	1.07	1.44	0.98	1.19	1.41	1.13	1.07	1.62	1.38	1.07	0.99	0.97	1.19	1.66	1.71	1.35	1.19	0.95	0.98	1.26
hsa-miR-548ab	0.38	0.44	0.46	0.62	0.15	0.1	1.02	0.55	0.34	0.41	0.67	0.44	0.79	0.6	0.79	0.83	0.82	0.63	1.03	0.82	0.26	0.8	0.61	0.36	0.45	1.08	0.34	0.77
hsa-miR-548ac	1.1	1.41	1.86	1.34	1.07	1.45	1	1.82	1.93	1.11	1.38	0.93	1.13	1.21	0.74	1.15	0.68	1.11	1.03	1.01	1.21	1.52	1.19	1.32	1.15	1.4	1.12	1.03
hsa-miR-548ad	0.63	0.22	-0.12	0.61	0.08	0.46	0.26	0.23	0.22	0.87	0.5	0.33	0.41	0.73	1.39	0.63	0.75	0.99	0.61	0.9	0.52	0.08	-0.04	0.58	0.43	0.91	0.36	0.59
hsa-miR-548ae	0.91	1.07	1.03	1.6	1.28	1.32	0.99	1.06	1.32	0.91	1.08	1.19	0.9	0.99	0.95	0.93	0.99	0.74	1.09	0.97	1.08	1.18	1.06	0.94	1.06	0.84	1.43	0.86
hsa-miR-548ag	0.89	0.57	0.68	0.73	0.79	0.59	0.73	0.98	0.96	0.9	0.84	0.89	0.87	0.72	0.67	0.68	1.13	0.82	1.04	0.64	0.87	0.84	1.06	0.64	0.72	0.85	0.59	0.72
hsa-miR-548ah-3p	0.83	0.81	1.1	1.47	0.59	1.1	1.08	0.67	0.81	1.11	1.05	1.18	1.11	0.8	0.66	0.77	1.12	0.72	1.24	0.65	0.92	1.15	1.15	0.68	0.7	0.93	1.02	1.09
hsa-miR-548ah-5p	0.88	0.89	0.48	1.06	0.86	0.71	1.02	0.81	0.81	0.78	0.87	0.78	0.76	0.89	0.57	1.08	0.75	0.97	1.02	0.86	0.91	0.72	0.86	1.42	0.66	1.33	0.99	0.67
hsa-miR-548ai	0.36	0.89	0.81	0.55	0.48	1.05	0.6	0.3	0.78	0.7	0.91	0.77	0.57	0.47	1.8	0.56	1.06	0.67	1.09	0.73	0.14	0.87	0.65	0.51	0.53	0.51	0.18	1.14
hsa-miR-548aj-3p	0.62	1.77	0.79	0.75	0.82	1.14	0.93	0.89	0.68	0.87	1.11	0.9	1.04	1	1	1.08	0.81	1.45	0.91	1.08	1.1	0.88	1.12	0.95	0.86	0.51	0.69	0.6
hsa-miR-548aj-5p	0.33	0.58	0.63	0.75	0.6	1.03	0.79	0.8	0.86	0.73	0.65	0.35	0.86	0.65	0.89	1.11	0.87	0.98	1.05	0.51	0.65	0.9	0.6	0.6	0.83	0.77	0.49	0.78
hsa-miR-548ak	0.73	1.08	1.11	0.82	1.42	1.08	0.88	1.04	1.24	1.11	0.86	0.74	0.75	0.93	0.94	0.85	0.9	0.72	1.06	0.86	1.12	0.96	0.6	1.03	0.63	0.63	0.81	0.91
hsa-miR-548al	0.14	0.82	0.62	0.21	0.78	0.31	0.59	0.47	0.4	0.77	0.56	1.06	0.75	1.12	0.67	0.48	0.79	0.65	0.52	1.27	0.38	0.48	0.89	0.96	0.49	0.56	0.4	0.94
hsa-miR-548am-3p	0.41	0.48	0.56	0.56	0.61	0.43	0.7	0.54	0.47	1.07	0.37	0.53	0.97	0.72	0.42	0.9	0.85	0.78	0.78	0.59	1.18	0.48	0.52	0.88	0.62	0.42	0.08	0.75
hsa-miR-548am-5p	1.07	0.87	0.98	0.9	1.27	0.87	1.4	1.45	0.99	1.36	0.8	0.65	0.77	0.9	0.88	0.89	1.23	1.01	0.82	0.98	1.09	1.15	1.05	0.93	0.99	0.71	1.7	1.09
hsa-miR-548an	-0.43	-0.04	-0.48	-0.09	0	-0.36	-0.1	0.29	-0.51	-0.32	0.1	0.32	0.63	0.27	0.82	0.56	0.43	0.51	0.69	0.64	0.14	-0.31	0.56	-0.23	0.23	-0.29	-0.07	0
hsa-miR-548ao-3p	1.33	1.06	1.6	1.32	1.38	1.44	1.22	1.78	1.55	1.75	1.43	1.41	1.03	1.44	1	1.36	1.64	1.38	1.56	0.97	1.24	1.48	1.49	1.45	1.6	1.79	1.43	2.07
hsa-miR-548ao-5p	1.34	1.04	1.21	1.03	1.19	1.39	1.17	0.93	1.27	1.27	1.39	1.42	0.8	0.79	0.88	1	0.6	1.31	0.79	1.03	1.54	1.46	1.11	1.18	1.09	1.52	1.43	1.44
hsa-miR-548ap-3p	0.9	1.24	0.89	1.36	1.1	1.08	1.06	1.06	1.04	1.31	0.85	0.76	0.42	0.88	1	0.72	0.98	0.93	0.8	0.99	0.69	1.36	1.15	0.87	1.12	1.45	1.1	1.14
hsa-miR-548ap-5p	1.27	0.77	0.87	0.82	0.51	0.78	0.74	0.84	0.99	0.68	0.82	0.76	0.79	0.94	0.44	0.99	0.58	0.65	0.61	0.81	0.72	0.78	0.72	0.62	0.9	0.37	1.24	0.54
hsa-miR-548aq-3p	0.64	0.55	0.46	0.61	0.66	0.42	0.21	0.63	0.56	0.65	0.49	0.55	0.43	0.6	0.8	0.83	0.62	0.61	0.41	1.2	0.89	0.9	0.35	0.42	0.55	1.1	0.33	0.37
hsa-miR-548aq-5p	1.02	0.26	0.47	0.67	0.42	0.34	0.27	0.69	0.56	0.44	0.29	0.43	0.78	0.77	0.74	0.98	0.59	0.57	0.4	0.52	0.68	0.82	0.25	0.69	1.37	0.52	0.81	0.64
hsa-miR-548ar-3p	0.91	1.15	1.04	1.43	1.02	1.2	0.98	1.1	1.19	1.08	0.83	1.18	0.63	1.18	0.62	0.73	0.99	1.2	0.9	1.27	1.27	1.14	1.02	1.17	1.29	1.41	1.39	1.32
hsa-miR-548ar-5p	1.83	2.18	1.83	2.33	2.01	1.57	2.74	2.18	1.78	2.23	1.8	2.09	0.91	1.44	1.59	1.31	0.99	1.37	1.32	1.33	2.17	1.88	1.89	2.14	1.87	2.11	2.15	2.29
hsa-miR-548as-3p	0.6	0.68	0.31	1.18	0.21	0.77	0.64	0.56	0.31	0.65	0.32	0.68	0.8	0.6	0.63	0.77	0.99	0.41	0.73	0.92	0.63	0.73	0.71	0.49	0.45	0.7	0.54	0.31
hsa-miR-548as-5p	0.85	0.8	1.02	0.73	0.84	0.66	0.78	0.99	1.37	1.23	0.95	0.87	0.91	0.79	0.9	0.94	0.89	0.86	1.35	0.85	1	0.9	0.56	1.33	0.77	0.79	1.13	1.17
hsa-miR-548at-3p	0.81	0.7	1.26	1.24	0.85	1.02	0.97	1.3	1.1	1.18	1.46	1.32	1.04	0.85	1.18	0.58	0.78	0.76	0.82	1.23	1.59	1.03	1.1	1.04	1.06	1.18	1.18	1.19
hsa-miR-548at-5p	1.02	0.67	0.56	0.64	0.56	0.36	0.74	0.59	0.65	0.9	0.68	0.54	0.7	0.63	0.66	0.83	0.79	0.75	0.81	0.72	1.01	0.63	0.44	0.53	0.72	0.34	0.58	0.82
hsa-miR-548au-3p	0.75	0.19	0.01	0.27	0.6	0.27	0.4	0.3	0.11	0.31	0.18	0.44	0.89	0.8	0.79	0.86	0.33	0.5	0.67	0.85	0.21	0.26	0.8	0.34	0	0.21	0.25	0.28
hsa-miR-548au-5p	1.18	1.55	1.28	1.51	1.34	1.64	1.15	1.32	1.06	1.12	1.09	1.1	1.04	1.45	1.05	0.86	1.22	1.14	1.1	1.07	1	1.33	1.17	1.37	1.13	1.68	1.32	1.1
hsa-miR-548av-3p	0.64	0.89	0.7	1.36	0.71	0.73	0.86	1.38	1.65	1	1.03	1.25	0.64	0.95	0.81	0.42	0.79	0.92	0.78	0.75	1.11	1.12	0.95	1.01	1.04	0.78	1	0.87
hsa-miR-548av-5p	0.41	0.55	0.61	0.71	0.6	0.68	0.52	0.72	0.32	0.45	0.76	0.44	1.16	0.49	0.83	0.85	0.56	0.41	0.77	1.13	0.81	1.05	0.92	0.69	0.76	0.83	0.58	0.69
hsa-miR-548aw	0.73	0.59	0.26	0.24	0.89	0.68	0.43	0.2	0.37	0.83	0.1	0.41	0.69	0.72	0.82	0.79	0.76	0.96	0.53	1.08	0.51	0.53	0.6	0.42	0.6	0.64	0.54	0.4
hsa-miR-548ax	0.74	0.83	0.4	0.86	0.71	0.51	1.29	0.67	0.71	0.68	0.64	0.48	0.69	0.48	0.55	0.85	0.86	0.98	0.89	0.88	0.89	1.07	0.63	0.69	0.5	0.59	0.99	0.96
hsa-miR-548ay-3p	0.75	0.88	0.74	0.94	0.72	0.76	0.7	0.7	0.82	0.67	0.87	1.36	0.85	0.81	0.86	0.65	0.75	0.97	0.71	0.8	0.93	1.2	1.4	1.37	0.89	1.19	0.96	0.57
hsa-miR-548ay-5p	1.11	1.3	1.52	1.63	1.53	1.33	1.25	1.07	0.99	1.59	1.26	1.59	0.94	1.21	1.22	1.02	1.41	1	1.18	0.95	1.28	1.19	1.45	1.52	1.9	1.25	1.77	1.8
hsa-miR-548az-3p	0.76	0.77	0.69	0.96	1.1	0.62	1.14	1.19	0.43	0.93	0.98	0.71	1.03	1.01	0.94	0.72	0.85	0.94	0.94	0.92	1.17	0.49	1.04	0.52	1.55	1.17	1.1	0.75
hsa-miR-548az-5p	1.18	1.29	1.1	0.7	1.36	0.95	1.24	1.02	1.11	1.18	1.04	0.81	0.63	0.78	0.84	0.83	1.06	0.68	0.57	1.29	0.95	0.8	0.72	1.26	1.2	1.2	1.12	0.99
hsa-miR-548b-3p	0.87	1.31	0.96	0.98	1.32	1.09	1.49	1.05	1.2	0.81	1.07	1.11	0.97	1.17	1.19	1.18	1.16	1.04	0.96	0.96	1.1	0.84	0.81	1.69	1.22	0.79	1.21	0.92
hsa-miR-548b-5p	1.94	2.24	2.03	2.14	1.97	1.73	2.16	2	1.48	1.98	1.7	2.27	1.06	1.48	1.77	1.66	0.97	1.4	1.28	1.29	2.12	2.09	1.92	1.59	1.87	2.21	1.97	1.56
hsa-miR-548ba	1.79	1.76	1.26	1.01	1.21	1.13	1.23	1.13	1.24	0.97	2.02	1.16	0.86	0.73	1.26	1.15	0.72	0.99	1.15	0.67	0.97	1.04	1.4	1.39	1.36	0.96	1.46	1.04
hsa-miR-548c-3p	0.27	0.52	0.44	0.65	0.66	0.55	0.82	0.45	0.69	0.78	0.75	0.41	0.76	0.92	0.79	0.72	1	0.78	0.83	1.21	1.04	0.5	0.39	0.41	0.66	0.2	0.54	0.64
hsa-miR-548c-5p	1.07	0.87	0.98	0.9	1.27	0.87	1.4	1.45	0.99	1.36	0.8	0.65	0.77	0.9	0.88	0.89	1.23	1.01	0.82	0.98	1.09	1.15	1.05	0.93	0.99	0.71	1.7	1.09
hsa-miR-548d-3p	0.37	0.4	0.3	0.9	0.62	0.25	0.28	0.42	0.69	0.51	0.37	0.5	0.51	0.95	0.79	0.41	1.06	0.58	0.7	0.61	0.03	0.27	0.65	0.75	0.36	0.5	0.28	0.34
hsa-miR-548d-5p	0.46	0.87	0.97	0.91	1.01	0.77	1.31	0.57	1.09	0.83	0.76	1.31	0.93	0.73	0.75	1.08	0.77	1	0.78	1.01	0.91	0.69	0.86	1.24	0.69	0.95	0.87	0.88
hsa-miR-548e-3p	0.98	1	1.52	1.08	0.94	1.11	0.95	1.77	0.76	1.33	1.12	1.42	1.12	0.87	0.96	0.85	1.04	0.62	0.94	0.66	1.35	1.34	1.26	1.41	0.87	1.47	1.21	1.11
hsa-miR-548e-5p	0.29	0.41	0.33	0.19	0.32	0.1	-0.05	0.56	-0.08	0.29	-0.03	0.5	0.62	0.44	0.54	0.72	0.51	0.7	0.4	0.42	0.07	0.08	0.5	0.13	0.14	0.24	0.33	0.05
hsa-miR-548f-3p	0.15	0.53	0.86	0.49	0.29	0.89	0.7	0.65	0.3	0.3	0.59	0.5	0.79	0.62	0.57	0.79	0.74	0.71	0.31	0.82	0.44	0.41	0.51	0.6	0.86	0.57	0.85	0.62
hsa-miR-548f-5p	0.1	0.33	0.57	0	0.44	0.31	0.43	0.53	0.25	0.15	0.19	0.26	0.78	0.55	0.57	0.58	0.48	0.5	0.53	0.58	0.32	0.69	0.26	0.13	0.4	0.51	0.06	0.47
hsa-miR-548g-3p	1.25	1.35	1.49	1.35	1.49	1.67	1.4	1.41	1.16	1.4	1.48	1.42	0.87	0.96	0.88	1.13	1.22	1.2	1.2	1.02	2.11	1.31	1.25	1.67	1.52	1.35	1.84	1.49
hsa-miR-548g-5p	0.33	0.58	0.63	0.75	0.6	1.03	0.79	0.8	0.86	0.73	0.65	0.35	0.86	0.65	0.89	1.11	0.87	0.98	1.05	0.51	0.65	0.9	0.6	0.6	0.83	0.77	0.49	0.78
hsa-miR-548h-3p	1.1	0.92	1.15	1.21	0.76	1.13	0.8	1.53	1.3	1.08	1.4	1.21	0.94	1.31	0.98	0.94	0.81	0.61	1.06	0.87	1.21	1.46	1.02	1.11	0.95	0.93	1.16	1.13
hsa-miR-548h-5p	1.02	1.08	1.18	1.1	0.78	0.84	1.64	1.17	1.35	1.13	1.39	0.86	1.07	1.12	0.97	0.75	1.32	0.94	1.1	1.09	0.97	1.05	0.85	1.21	1.16	1.04	1.47	0.98
hsa-miR-548i	2.31	2.09	1.8	1.93	1.74	1.7	1.73	1.97	1.81	1.49	1.57	1.65	1.23	1.21	1.04	1.45	1.04	1.03	1.57	1.49	1.83	1.66	1.97	1.72	1.66	1.89	1.55	1.57
hsa-miR-548j-3p	0.41	0.08	0.82	-0.01	0.22	0.2	0.46	0.06	0.3	0.5	0.26	0.38	0.51	0.69	0.52	0.73	1.03	0.39	0.7	0.82	0.49	0.37	0.26	0.13	0.67	0.57	0.48	0.05
hsa-miR-548j-5p	0.79	1.11	1.07	1	1.31	1.03	1.32	0.82	1.36	1.22	1.53	1.38	0.92	1.04	0.79	0.75	0.84	1.08	0.62	1.07	1.36	0.95	0.96	1.05	1.25	1.33	0.85	0.94
hsa-miR-548k	0.18	0.48	0.59	0.6	0.67	0.62	0.92	0.46	0.24	0.46	1.04	0.62	0.72	0.76	0.84	0.84	0.27	0.89	0.42	0.57	0.52	0.54	0.52	0.49	0.25	0.88	0.73	0.43
hsa-miR-548l	-0.05	0.14	-0.2	-0.06	0.06	0.06	0.33	0.06	0.16	0.18	0.51	0.49	0.64	0.34	0.56	0.37	0.46	0.17	0.45	0.65	0.11	0.04	0.07	0.12	-0.2	0.18	0.04	-0.18
hsa-miR-548m	1.01	0.87	0.8	1.24	0.99	0.75	0.94	0.94	0.91	0.93	0.75	1.1	0.86	1.18	0.77	0.76	1.12	0.85	0.77	0.82	0.9	0.67	0.94	1.05	1.15	1.07	0.67	0.96
hsa-miR-548n	0.34	0.42	0.27	0.83	0.29	0.3	0.24	0.35	0.31	0.37	0.62	0.17	0.59	0.6	0.3	0.73	0.46	0.74	0.53	0.7	0.34	0.32	0.55	-0.04	0.78	0.63	0.45	0.24
hsa-miR-548o-3p	1.34	0.58	1.01	1.18	0.62	0.94	0.78	0.98	0.55	0.92	0.6	0.92	0.79	0.66	1.08	1.32	0.83	0.73	0.64	1.07	1.03	0.97	0.91	0.78	0.6	1.24	0.56	1.08
hsa-miR-548o-5p	1.07	0.87	0.98	0.9	1.27	0.87	1.4	1.45	0.99	1.36	0.8	0.65	0.77	0.9	0.88	0.89	1.23	1.01	0.82	0.98	1.09	1.15	1.05	0.93	0.99	0.71	1.7	1.09
hsa-miR-548p	0.69	0.71	0.61	0.54	0.73	0.53	0.58	0.98	0.93	0.73	0.55	0.89	0.64	0.89	0.67	0.94	0.65	1	1.41	0.57	0.71	0.55	0.83	0.82	0.96	0.83	0.78	1.07
hsa-miR-548q	0.91	1.38	0.94	1.25	0.94	1.13	0.92	0.93	1.06	0.84	0.9	0.91	1.25	1.11	0.94	0.66	0.73	1.12	0.83	1.2	0.98	1.02	1.08	0.93	0.98	0.87	0.76	0.85
hsa-miR-548s	0.81	1.37	0.86	1.67	2.1	1.02	1.4	1.31	1.24	1.3	1.2	1.66	0.65	1.05	0.97	0.94	0.84	0.9	0.89	0.86	1.34	1.48	1.52	1.66	1.32	1.83	1.06	1.42
hsa-miR-548t-3p	1.56	1.35	1.62	1.29	1.08	1.59	1.17	1.38	1.07	1.44	0.98	1.19	1.41	1.13	1.07	1.62	1.38	1.07	0.99	0.97	1.19	1.66	1.71	1.35	1.19	0.95	0.98	1.26
hsa-miR-548t-5p	0.85	1.49	0.95	1.17	1.15	1.41	1.13	0.96	0.86	1.29	1.12	1.06	0.92	1.06	0.91	0.75	0.82	0.91	1.1	0.84	1.12	1.18	1.05	1.03	1.07	1.11	1.13	1.06
hsa-miR-548u	0.83	0.72	0.98	0.92	0.82	0.9	0.73	0.73	0.91	0.4	1.25	0.8	0.82	0.83	0.83	1.05	0.84	1.03	0.58	0.93	0.51	0.28	1.12	1.03	0.9	0.87	0.57	0.9
hsa-miR-548v	0.99	1.1	0.5	0.81	1	0.69	0.82	0.66	1.02	0.81	0.66	0.6	0.71	0.58	1.09	0.63	0.78	1.01	0.82	0.85	0.51	0.91	1.03	1.17	1.02	0.55	0.97	1.03
hsa-miR-548w	1.67	1.32	1.17	1.05	1.26	0.99	0.88	1	0.89	1.21	1.24	1.06	0.9	1.23	1.08	1.09	1.05	1.3	1.21	0.68	1.22	0.96	1.31	1.63	1.31	1.27	1.21	1.11
hsa-miR-548x-3p	1.29	1.08	1.02	1.57	1.75	1.43	1.2	0.77	0.84	1.01	1.08	1.32	1.68	1.16	1.06	1.13	1.22	1.41	0.91	1.06	1.34	1.53	1.51	1.19	1.35	1.11	1.49	1.2
hsa-miR-548x-5p	0.33	0.58	0.63	0.75	0.6	1.03	0.79	0.8	0.86	0.73	0.65	0.35	0.86	0.65	0.89	1.11	0.87	0.98	1.05	0.51	0.65	0.9	0.6	0.6	0.83	0.77	0.49	0.78
hsa-miR-548y	0.44	0.73	0.96	0.65	0.8	0.58	0.72	0.91	1.05	0.68	0.75	1.31	1.4	0.98	0.82	0.53	0.67	0.69	0.69	1.2	0.58	0.61	0.98	0.73	0.88	0.96	0.3	0.91
hsa-miR-548z	1.1	0.92	1.15	1.21	0.76	1.13	0.8	1.53	1.3	1.08	1.4	1.21	0.94	1.31	0.98	0.94	0.81	0.61	1.06	0.87	1.21	1.46	1.02	1.11	0.95	0.93	1.16	1.13
hsa-miR-549a	0.77	0.66	0.37	0.75	0.52	1.25	0.79	0.72	0.82	0.93	1.08	0.65	0.73	0.91	0.75	0.8	0.72	0.72	0.79	1.21	0.63	0.83	0.84	0.96	0.69	0.81	1.05	1.23
hsa-miR-550a-3-5p	0.88	0.69	1.1	1.41	1.06	1.23	1.21	0.79	0.98	0.94	1.03	1.56	1.05	1.24	2.43	2.38	2.5	2.04	1.23	1.72	0.67	1.1	0.89	0.51	0.83	0.49	1.66	1.2
hsa-miR-550a-3p	0.34	0.77	0.31	0.25	0.49	0.18	0.45	0.67	1.1	1.47	0.81	0.9	0.92	0.85	0.86	0.54	0.5	1.5	0.59	1.18	0.49	0.37	1.01	0.82	0.72	0.7	0.46	0.84
hsa-miR-550a-5p	1.37	1.11	0.61	1.1	0.6	1.45	0.81	0.99	0.86	0.76	0.76	0.62	1.2	1.86	1.83	2.08	1.79	2.14	1.1	1.44	0.91	0.77	0.8	0.3	0.7	0.55	0.03	0.56
hsa-miR-550b-2-5p	0.6	0.63	0.78	0.69	0.46	0.42	0.5	0.79	0.34	0.91	0.73	0.31	1.06	1.16	1.1	1.76	1.59	1.84	0.97	1.15	0.76	0.6	0.48	0.54	0.42	0.65	0.82	0.35
hsa-miR-550b-3p	0.46	0.71	0.14	0.34	0.67	0.67	0.59	0.62	0.78	0.97	0.73	0.56	0.41	0.5	0.8	0.86	1.11	0.68	0.89	0.94	0.8	0.52	0.44	1.19	0.48	0.79	0.5	0.54
hsa-miR-551a	0.69	0.53	0.53	0.77	0.4	0.4	0.81	0.61	0.58	0.29	0.57	0.47	0.78	0.68	0.81	0.83	0.69	0.9	0.7	1.2	0.76	0.47	0.46	0.62	0.61	0.56	0.86	0.67
hsa-miR-551b-3p	0.61	0.64	0.63	0.55	0.52	0.61	0.57	0.4	0.27	1.46	0.56	0.58	0.74	0.91	1.18	1.2	0.73	1.43	0.78	0.97	0.75	0.47	0.73	0.51	0.21	0.75	0.68	0.46
hsa-miR-551b-5p	0.25	0.58	0.33	0.13	0.66	1.25	0.52	0.01	0.57	0.57	0.43	0.54	0.76	0.82	0.93	1.02	0.76	1.28	1.32	1.1	0.53	0.72	0.46	0.85	0.49	0.68	1	1.04
hsa-miR-552-3p	0.87	0.88	0.97	1.16	0.89	1.59	0.96	1.01	0.75	0.78	0.95	0.53	0.92	1.14	0.8	0.95	1.26	0.71	0.86	0.62	0.6	1.01	0.92	1.24	0.81	1.22	0.94	0.75
hsa-miR-552-5p	0.78	0.85	0.95	0.48	0.63	0.71	0.77	0.89	1.13	0.89	0.92	0.46	0.91	1.09	0.59	0.85	0.43	0.99	0.91	0.73	0.63	0.65	0.72	1.02	1.17	0.87	0.95	0.75
hsa-miR-553	0.44	0.3	0.57	0.74	0.43	1.04	0.69	0.17	0.68	0.5	0.35	0.54	0.65	0.8	0.65	0.62	0.96	0.89	0.77	0.57	0.41	0.26	0.49	0.93	0.95	0.37	1.11	0.84
hsa-miR-554	1.39	1.42	1.66	1.55	1.53	1.32	1.49	1.44	1.39	1.72	1.73	1.22	1.09	1.2	1.17	1.27	0.96	1.03	0.95	1.29	1.35	1.26	1.48	1.54	1.77	1.52	1.63	1.63
hsa-miR-555	1.01	0.68	1.07	1.1	0.63	0.7	0.66	0.88	0.77	0.72	0.95	0.24	0.37	0.37	0.95	1.16	0.76	0.56	0.9	0.81	0.95	0.6	0.65	0.64	1.01	0.48	1.02	0.86
hsa-miR-556-3p	0.97	0.53	0.84	0.35	0.63	1.03	0.51	0.66	0.47	0.83	0.66	0.73	0.87	0.52	0.82	1.05	0.83	0.39	0.93	0.86	0.98	0.51	0.76	0.67	0.56	0.66	0.54	0.49
hsa-miR-556-5p	0.68	0.89	1.04	1.47	0.67	0.85	0.9	0.81	0.88	1.02	0.88	0.73	0.72	0.87	0.59	1.28	0.44	0.8	1.32	0.68	1.12	0.89	1.22	0.96	0.98	0.93	0.9	0.89
hsa-miR-557	0.75	0.95	0.57	0.49	1.26	0.77	0.89	0.9	0.68	0.44	1.29	0.84	0.51	0.85	0.87	1.03	0.85	0.8	0.65	0.77	0.6	1.41	0.56	0.71	0.67	0.6	1.25	1.16
hsa-miR-5571-3p	0.25	0.4	0.4	0.32	0.15	0.52	0.33	0.6	0.53	0.47	0.36	0.47	0.17	0.66	0.6	0.69	0.34	0.99	0.56	0.34	0.47	0.43	0.58	0.19	0.33	0.01	0.54	0.5
hsa-miR-5571-5p	-0.15	0.45	-0.17	0.39	0	0.29	0.1	0.64	0.05	0.19	0.2	-0.13	0.73	0.64	0.64	0.69	0.52	0.52	0.67	0.25	0.2	0.3	-0.41	0.03	0.33	0.44	-0.1	-0.04
hsa-miR-5572	1.68	1.66	1.55	1.78	1.9	2.03	1.48	1.63	1.37	1.87	1.66	1.75	1.45	1.04	1.41	1.13	1.6	1.84	1.15	1.31	2.21	1.73	2.04	2.36	1.71	2.04	1.84	1.78
hsa-miR-5579-3p	0.91	0.82	0.76	0.88	0.86	0.73	0.86	0.82	1.38	0.93	0.89	1.09	0.78	0.93	1.07	0.97	0.96	1.08	1.14	1.12	0.86	0.96	0.95	1.23	0.9	1.19	0.78	1
hsa-miR-5579-5p	0.87	1.25	1.01	1	1.51	1.31	1.28	0.87	0.88	1.23	1.25	1.31	0.74	1.05	1.69	0.87	0.72	1.45	1.09	0.81	0.89	0.88	1.28	0.97	1.16	1.65	1.25	1.01
hsa-miR-558	1	1.26	0.85	1.01	1.21	1.47	1.09	1.06	1.47	1.01	0.92	0.9	0.95	0.6	0.98	0.85	0.85	0.83	0.76	1.37	0.76	1.17	0.8	0.77	1.03	1.1	0.75	1.38
hsa-miR-5580-3p	0.21	0.68	0.42	0.54	0.43	0.69	0.33	0.24	0.71	0.75	0.42	0.81	0.79	0.68	0.52	0.92	0.51	0.78	1.37	0.7	0.56	1.04	0.67	0.38	0.52	0.42	0.93	0.6
hsa-miR-5580-5p	1.06	1.34	1.69	1.13	0.9	1.19	1.09	1.24	1.21	1.19	0.99	1.19	0.88	0.95	0.76	0.54	0.96	0.9	0.79	0.93	0.94	1.02	1.21	0.89	1.43	0.83	1.54	1.18
hsa-miR-5581-3p	0.12	0.58	0.06	0.31	0.53	0.49	0.42	-0.06	0.64	0.8	0.3	0.46	0.58	0.5	0.33	0.97	0.52	0.75	0.45	0.48	-0.18	0.34	0.32	0.38	0.07	0.14	0.62	-0.05
hsa-miR-5581-5p	0.36	0.29	0.04	0.17	0.28	0.18	0.84	0.39	0.32	0.19	0.25	0.24	0.58	0.78	1.09	0.57	0.83	0.64	0.81	0.58	-0.1	0.84	0.34	0.09	0.15	0.75	0.14	0.29
hsa-miR-5582-3p	1.01	1.75	0.9	1.07	1.34	1.12	1.25	1.46	0.9	1.22	1.06	1.53	0.98	0.94	0.77	1	1.43	1.19	1.34	1.1	1.18	1.29	1.5	1.05	1.24	1.18	1.8	0.8
hsa-miR-5582-5p	0.65	1.05	1	1.16	0.87	0.86	1.01	0.94	1.22	0.9	1.1	0.66	0.88	0.71	0.71	1.08	0.93	0.63	0.98	1.16	0.78	1.08	0.73	1.52	0.94	1.23	1	1.07
hsa-miR-5583-3p	1.62	1.17	1.22	1.13	1.03	1.2	0.93	1.34	1.24	1.11	1	0.68	0.8	1.12	0.81	1.16	1.11	1.11	1.21	0.76	1.17	1.3	1.02	0.92	0.98	0.89	1.24	0.98
hsa-miR-5583-5p	0.64	0.82	0.91	0.64	0.45	0.48	1.12	0.46	0.69	0.56	0.69	0.82	0.69	0.87	0.69	0.72	0.86	0.55	0.91	0.7	0.69	0.58	0.85	0.77	1.05	0.34	0.54	0.88
hsa-miR-5584-3p	1.15	1.58	1.56	0.85	1.19	1.18	1.31	1.54	1.31	1.1	0.94	1.34	0.66	1.24	0.82	1.06	0.99	0.65	0.78	0.97	0.8	1.16	1.05	1.29	1.32	1.01	1.31	1.15
hsa-miR-5584-5p	1.34	0.83	0.89	1.23	1.06	0.81	0.72	0.8	0.64	0.85	1.2	0.81	0.59	0.81	1.13	0.98	0.61	0.64	0.91	0.94	1.4	0.93	0.81	1.01	0.82	1	0.83	1.07
hsa-miR-5585-3p	1.33	0.93	1.27	1.7	1.44	1.2	1.37	1.61	1.37	1.15	1.19	1.37	0.86	0.99	1.23	1.53	1.15	0.96	1.3	1.11	1.11	1.12	1.42	1.41	1.37	2.05	1.14	1.56
hsa-miR-5585-5p	1.47	1.31	1.61	1.48	1.47	1.55	1.39	1.25	1.5	1.29	1.54	1.45	1.3	1.11	1.24	1.1	1.09	1.14	1.25	1.3	1.76	1.47	1.56	1.41	1.49	1.31	1.43	1.39
hsa-miR-5586-3p	0.4	0.5	0.35	0.55	0.36	0.39	0.5	0.19	0.34	0.27	0.48	-0.03	1.31	0.54	0.67	0.73	0.5	0.95	1.08	1.03	0.24	0.19	0.53	0.36	0.95	0.6	0.87	0.45
hsa-miR-5586-5p	1.43	1.86	1.43	1.5	1.69	1.5	1.27	1.65	1.48	1.67	1.85	1.22	1.11	0.95	1.46	0.92	0.79	1.27	1.3	1.75	1.41	1.77	1.58	1.54	1.76	1.71	2.07	2.14
hsa-miR-5587-3p	0.63	0.44	0.66	0.64	0.41	0.62	0.34	0.51	0.55	0.38	0.86	0.6	0.54	0.66	0.81	0.57	0.72	1.11	0.29	0.53	0.5	0.55	0.49	0.71	0.65	0.53	0.95	0.67
hsa-miR-5587-5p	1.02	1.5	1.62	1.22	1.38	1.35	1.06	1.3	1.26	0.94	1.63	1.35	0.86	0.54	1.19	1	1.01	1.39	0.69	0.72	1.1	1.08	1.43	1.21	1.49	1.46	1.07	1.2
hsa-miR-5588-3p	2.13	2.58	2.77	2.29	1.74	1.99	1.91	2.56	1.93	2	1.73	1.68	1.16	1.59	1.46	1.5	2.02	1.37	1.61	1.51	2.41	2.28	1.94	1.95	2.15	1.71	2.3	1.46
hsa-miR-5588-5p	0.58	0.66	0.17	0.5	0.75	0.89	0.84	0.57	0.78	0.44	0.68	0.44	1.13	0.53	0.66	0.42	1	0.84	1.22	0.85	0.51	1.22	0.74	0.73	0.44	1.26	0.41	0.89
hsa-miR-5589-3p	1.05	1.04	0.56	0.77	0.71	0.66	0.86	1.4	1.09	0.76	1	0.41	0.85	0.81	1.25	0.55	0.52	1.08	0.9	1.07	0.84	0.82	0.82	0.68	1.2	0.95	0.67	1.16
hsa-miR-5589-5p	0.54	0.62	0.89	0.98	0.89	1.26	0.49	0.65	0.66	1.35	1.01	0.61	1.19	1.16	0.66	0.85	1.19	0.7	0.74	0.65	0.91	0.82	0.7	0.69	1.07	0.76	0.74	0.6
hsa-miR-559	0.13	0.71	1.28	0.75	0.91	0.52	0.58	0.4	0.73	1.37	0.83	0.75	1.07	0.86	0.85	0.93	0.47	0.74	0.47	0.63	0.35	0.85	0.41	0.56	0.27	0.65	0.75	0.48
hsa-miR-5590-3p	1.04	1.02	0.71	0.95	1.01	0.81	1.18	1.49	1	0.96	1.14	0.86	1.06	0.88	0.9	1.02	1.05	0.72	1.12	1.03	1.18	1.25	1.07	0.8	0.8	0.96	0.69	0.99
hsa-miR-5590-5p	0.73	1.22	1.05	1.09	0.82	1.02	0.86	0.83	0.59	1.83	0.8	0.73	0.89	0.74	0.93	0.92	0.85	1.01	0.97	0.96	1.33	1.1	1.19	1.2	1.2	0.76	1.16	1.24
hsa-miR-5591-3p	0.34	0.73	0.6	0.95	1.05	1.01	0.49	0.77	1.01	0.91	0.99	0.92	0.47	0.65	0.81	1.01	0.98	1.07	0.91	0.94	0.89	0.86	0.79	0.42	0.77	0.55	0.8	1.16
hsa-miR-5591-5p	0.41	0.65	1.03	0.95	0.73	0.97	0.54	0.52	0.65	1.21	0.6	0.71	0.43	0.74	1.27	0.77	0.98	0.75	0.58	0.9	0.75	0.75	0.57	1.19	0.8	1.1	0.81	0.84
hsa-miR-561-3p	1.01	0.89	1.22	1.31	1.03	1.01	0.75	0.48	0.91	1.02	0.91	0.96	0.88	0.88	0.74	0.72	1.04	0.55	0.89	1.16	1.08	0.64	0.87	0.9	0.93	0.72	1.19	0.68
hsa-miR-561-5p	0.59	0.82	0.36	0.52	0.79	0.53	0.8	1.19	0.78	0.74	0.58	0.89	0.88	0.86	0.52	0.72	1.34	1.09	0.86	1.11	0.84	0.8	0.89	0.55	0.37	0.76	0.62	0.52
hsa-miR-562	1.06	0.44	0.33	0.81	0.35	0.89	1.23	1.01	0.93	1.02	0.64	0.96	0.99	0.71	1.12	1.22	0.91	1.04	1.02	0.62	0.77	0.53	0.9	0.73	0.81	0.67	0.88	0.75
hsa-miR-563	0.04	0.29	0.34	0.01	-0.62	-0.24	-0.16	-0.37	-0.34	0	-0.18	-0.1	0.69	0.31	0.47	0.4	0.82	0.48	0.43	0.99	-0.34	-0.38	0.4	0.1	-0.11	-0.13	-0.51	-0.02
hsa-miR-564	0.87	0.65	0.4	0.64	0.43	0.25	0.55	0.64	0.31	0.48	0.71	0.17	0.72	0.54	0.67	0.97	0.77	0.88	0.75	0.57	0.38	0.43	0.76	0.53	0.05	0.35	0.29	0.42
hsa-miR-566	0.69	0.72	0.69	1.26	0.51	0.66	0.82	0.46	1.01	1.26	0.62	0.36	0.99	0.71	0.45	0.96	0.55	0.85	1.07	0.85	0.58	0.55	0.58	0.66	0.44	0.79	0.68	0.72
hsa-miR-567	1.03	1.07	1.34	1.3	0.88	0.86	1.23	1.04	0.85	1.52	1.2	1.08	1.04	0.62	1.16	1.03	0.95	0.78	0.79	0.78	0.88	1.45	1.06	1.1	1.15	1.31	1.54	1.06
hsa-miR-568	1.75	2.39	1.79	1.58	2.46	1.38	1.27	1.83	1.44	1.67	1.75	1.35	1.27	1.73	1.17	1	1.31	1.31	0.98	1.29	1.35	1.67	1.95	2.15	1.65	1.69	1.68	1.17
hsa-miR-5680	-0.28	-0.33	-0.21	-0.04	0.15	-0.21	0.04	-0.08	-0.02	0.39	-0.27	-0.38	0.41	0.5	0.78	0.45	0.59	0.5	1.13	0.44	0.18	-0.06	-0.14	-0.45	-0.27	-0.08	-0.08	-0.21
hsa-miR-5681a	0.93	1.24	1.54	1.33	0.79	1.15	1.01	1.29	0.81	1.22	1.06	1.67	1.14	1.13	1.1	1.15	1.25	1.17	0.98	1.13	1.39	2.06	1.66	1.34	1.52	1.79	1.1	1.51
hsa-miR-5681b	1.83	1.53	2.06	1.58	2.27	1.5	1.79	1.79	1.71	1.81	1.62	1.71	1.71	0.88	1.48	1.26	0.89	1.01	0.7	1.63	1.8	2.05	2.04	1.8	1.37	1.93	1.23	1.82
hsa-miR-5682	0.89	1.14	1.08	1.28	1	1.06	1.09	0.86	1.27	1.16	1.03	1.27	1.45	0.71	0.97	0.78	1.11	1.13	1.09	1.25	0.96	0.92	1.24	1.31	1.09	1.28	0.93	1.2
hsa-miR-5683	0.55	0.73	0.6	0.28	0.4	1.1	0.51	0.54	0.58	0.42	0.71	0.62	0.78	0.44	0.75	0.9	0.74	0.98	0.56	0.68	0.45	1.16	0.62	0.72	0.9	0.68	0.61	1.22
hsa-miR-5684	0.77	0.88	0.46	1.17	0.93	0.55	0.68	0.78	1.12	1.12	1.4	0.89	0.78	1.21	1.1	0.98	0.9	1.24	0.99	0.92	1.09	0.7	0.51	0.61	0.84	0.76	0.75	0.66
hsa-miR-5685	0.46	0.55	0.68	0.62	1.1	0.72	0.65	0.67	0.42	0.59	0.63	0.73	1.15	0.46	0.93	1.1	0.87	0.72	0.58	0.66	0.59	0.38	0.82	0.65	0.64	0.51	0.4	0.52
hsa-miR-5687	0.99	1.11	0.97	1.12	0.93	1.06	0.98	1.43	1.27	1.34	1.49	1.3	1.18	0.83	0.84	1.23	0.78	1.06	1.07	0.68	1.21	1.28	1.21	1.35	1.12	1.17	1.36	0.99
hsa-miR-5688	0.56	0.65	0.78	0.57	0.46	0.34	0.96	1	0.55	0.32	0.58	0.49	1.2	0.89	0.99	1.13	0.77	0.67	1.09	0.66	0.24	0.14	0.42	0.59	0.97	0.77	0.73	0.34
hsa-miR-5689	0.52	-0.06	0.03	0.35	0.6	0.33	0.71	0.27	0.16	0.25	0.18	0.32	0.36	0.71	0.55	0.43	0.24	0.59	0.37	0.6	0.55	0.04	0.35	0.27	-0.04	0.64	0.32	0.18
hsa-miR-569	0.8	0.74	0.54	0.71	1.15	0.79	0.89	0.88	0.9	1.02	1.15	1.11	0.71	0.71	0.92	1.09	0.71	0.6	0.92	0.63	1.01	0.67	0.86	0.77	1.22	0.84	0.9	0.74
hsa-miR-5690	1.44	1.42	1.17	1.42	1	1.1	1.21	1.67	1.16	1.14	1.2	1.11	0.91	0.9	0.89	0.93	0.77	0.72	1.18	0.83	1.07	1.28	1.64	1.22	1.22	0.99	1.36	1.29
hsa-miR-5691	1.02	1.19	1.02	0.8	0.98	1.14	0.98	1.12	0.79	0.55	1.21	0.94	0.74	1.41	1	0.75	0.82	0.94	0.5	0.76	0.82	1.19	1.19	0.97	0.94	0.39	0.97	0.97
hsa-miR-5692a	0.5	0.58	0.31	0.8	0.67	0.3	0.67	0.67	0.44	0.56	0.99	0.38	1.08	0.63	0.71	0.73	0.84	0.9	0.81	0.58	0.71	0.72	0.31	1.27	0.66	0.57	1.34	0.71
hsa-miR-5692b	0.11	0.4	0.37	0.56	0.22	0.55	0.45	0.47	0.82	0.27	0.6	0.53	0.95	0.96	1.12	0.93	0.96	0.88	1.42	0.82	0.47	0.56	0.3	0.73	0.54	0.68	0.36	0.44
hsa-miR-5692c	0.88	1.02	0.7	0.98	0.98	0.87	1.26	1.01	1.01	0.77	1.11	0.81	1.3	1.31	0.79	0.96	0.74	0.95	1.18	0.98	1.3	1.38	1.06	1.03	1.66	1	1.29	0.77
hsa-miR-5693	1.25	0.78	0.73	0.76	0.75	0.77	1.33	0.89	0.67	0.84	0.93	0.81	0.76	0.72	0.98	0.93	0.61	0.87	0.55	0.68	0.99	1.15	1.01	0.83	0.85	1.3	0.5	0.88
hsa-miR-5694	0.91	1.18	0.96	1.53	1.31	0.94	0.91	0.99	1.18	1.39	0.89	1.01	0.73	0.52	0.71	1.16	0.68	0.58	0.88	0.92	1.17	1.32	1.21	1.44	1.01	0.94	1.14	1.16
hsa-miR-5695	1.19	1.39	1.26	1.19	1.09	1.39	1.44	1.52	1.15	1.74	1.02	0.98	0.88	1.43	1.05	1.02	0.86	0.52	1.28	0.84	1.56	1.43	1.1	1.53	1.08	1.05	0.97	1.24
hsa-miR-5696	0.92	0.68	0.67	0.88	0.99	1.19	0.96	0.71	1.18	1.04	1.11	1.02	1.19	0.58	0.81	0.8	0.97	0.72	1.04	1	0.7	0.38	0.98	1.15	0.57	1.06	0.8	0.86
hsa-miR-5697	0.92	0.77	0.64	0.66	0.95	0.73	0.26	0.47	0.35	0.6	1.18	0.39	0.72	1.06	0.5	0.66	0.55	0.83	0.7	0.96	0.8	0.53	0.74	0.4	0.75	0.88	0.68	0.56
hsa-miR-5698	1.22	0.97	1.77	1.45	1.04	1.23	0.91	1.57	0.94	1.13	0.94	0.67	0.94	1.7	0.79	0.97	1.31	1.14	0.83	1	1.22	0.75	0.83	0.96	0.97	0.87	1.41	0.97
hsa-miR-5699-3p	0.4	0.68	1.15	0.42	0.83	0.55	0.5	1.1	0.51	0.45	0.83	0.56	0.45	1.01	0.59	1.07	0.66	0.57	0.61	0.58	0.55	0.41	0.19	0.83	0.58	1.06	0.58	0.62
hsa-miR-5699-5p	0.45	0.69	0.57	0.69	0.61	0.74	0.68	0.79	1.08	1.22	1.44	0.86	2	0.93	0.81	0.84	1.02	1	1.47	0.91	0.77	0.44	0.55	1.06	0.99	0.61	0.67	1.31
hsa-miR-570-3p	0.54	0.66	0.57	0.47	0.24	0.24	0.8	0.55	0.76	0.79	0.66	0.98	0.83	1.14	0.44	0.73	0.44	0.74	1.04	0.72	0.69	0.66	0.61	0.87	0.51	0.3	0.72	0.99
hsa-miR-570-5p	0.36	0.89	0.81	0.55	0.48	1.05	0.6	0.3	0.78	0.7	0.91	0.77	0.57	0.47	1.8	0.56	1.06	0.67	1.09	0.73	0.14	0.87	0.65	0.51	0.53	0.51	0.18	1.14
hsa-miR-5700	1.25	1.15	1.4	1.09	1.42	1.02	1.19	1.35	1.04	0.97	1.18	0.91	1.06	1.05	0.91	1.15	0.88	0.94	0.79	1.11	1.15	1.14	1.29	0.84	1.33	0.96	1.13	1.16
hsa-miR-5701	1.26	0.89	1.08	0.99	0.83	0.95	1.05	1.15	1.14	0.86	1.05	0.96	0.65	1.1	0.94	0.8	1.15	1.06	0.63	1.23	1.16	1.23	1.27	1.1	1.04	0.85	1.07	1.14
hsa-miR-5702	1.47	1.3	1.31	0.96	1.41	1.11	1.59	1.62	1.04	1.19	1.28	0.75	1	1.23	1.43	1.06	1.14	1.26	0.95	0.77	1.21	0.92	1.05	1.4	0.89	1.01	0.89	1.33
hsa-miR-5703	0.5	0.47	0.23	0.36	0.41	0.55	0.72	0.52	0.54	0.67	0.37	0.51	0.94	1.18	1.3	0.75	1.14	1.08	0.77	1.3	0.45	0.83	0.51	0.45	0.7	0.3	0.78	0.74
hsa-miR-5704	1.3	1.29	1.31	1	0.97	1.72	0.98	1.03	1.33	1.86	1.61	1.25	1.85	1.01	1.4	1.01	0.99	1.11	1.13	1.26	1.17	0.88	1.15	0.98	1.08	0.84	0.89	1.32
hsa-miR-5705	0.89	0.86	0.53	0.54	0.86	0.5	0.59	0.84	0.63	1.27	0.99	0.91	0.74	0.71	0.93	1.02	0.89	0.38	0.64	0.55	0.77	0.72	0.76	0.82	1.49	0.92	0.64	0.43
hsa-miR-5706	0.7	0.82	0.9	1.1	0.7	0.88	1.13	0.7	1.02	1.11	0.85	0.72	0.82	0.65	0.95	0.63	0.83	0.54	0.71	1.05	0.85	0.85	0.84	1.57	0.92	0.79	0.83	1.39
hsa-miR-5707	0.67	0.78	1.02	0.73	0.65	0.65	1.4	1.15	0.88	0.59	0.8	1.05	0.59	0.93	0.75	0.75	0.76	0.77	0.74	1.14	0.99	0.92	0.86	0.51	0.6	0.8	1.1	0.77
hsa-miR-5708	-0.01	0.06	0.85	-0.02	0.05	-0.04	-0.14	-0.12	0.04	-0.34	-0.42	-0.03	0.57	0.92	0.24	0.45	0.81	0.44	0.91	0.32	0.02	0.14	0	-0.17	0.77	0.13	-0.12	0.12
hsa-miR-571	0.88	1.15	0.93	0.94	1.03	0.9	1.02	1.33	0.87	0.88	1.18	0.99	0.45	0.87	1.08	1.09	1.24	0.99	0.91	1.01	0.65	1	1.12	1.07	0.79	1.04	1.06	1.32
hsa-miR-572	0.79	0.91	0.82	0.77	0.82	1.01	0.63	0.72	0.83	0.74	0.94	0.46	0.73	1.01	1.54	0.74	0.89	0.94	0.94	1.61	0.94	1.08	0.75	0.48	1.08	0.9	0.84	0.89
hsa-miR-573	1.45	0.91	0.53	0.46	1.13	0.93	0.89	1.1	1.04	0.95	0.38	0.81	1.07	0.53	0.57	0.87	0.85	1.33	0.73	0.56	0.76	1.13	1.1	1.4	0.88	0.94	0.84	1.42
hsa-miR-5739	0.22	0.45	-0.23	0.88	0.16	0.26	0.09	0.44	0.2	0.13	0.34	-0.15	0.97	0.58	0.79	0.74	0.56	0.99	1.01	0.97	0.65	0.12	0.23	0.44	0.23	0.1	0.61	0
hsa-miR-574-3p	4.93	3	3.2	4.74	2.1	4.44	2.93	0.14	2.6	2.13	4.23	0.11	4.61	5.4	5.1	5.22	5.64	5.95	5.03	4.45	3.1	0.35	-1.49	-0.48	0.16	0.63	2.75	0.86
hsa-miR-574-5p	0.85	0.67	0.96	0.77	1.08	0.63	0.68	0.69	0.97	0.99	0.26	0.63	1	0.97	1.01	1.01	1.02	0.71	0.71	1.31	0.42	0.48	0.63	0.65	0.76	0.81	0.72	0.46
hsa-miR-575	0.91	1.34	0.85	0.75	0.81	0.66	0.8	0.74	0.52	0.85	1.18	1	1.08	0.68	1.09	0.84	0.72	1.24	1.04	0.9	0.74	0.65	1.02	0.81	0.79	0.77	1.04	0.91
hsa-miR-576-3p	0.82	0.73	0.6	0.7	1.24	0.8	0.57	0.78	0.58	1.06	0.55	0.69	0.8	0.79	0.42	0.77	0.65	1.04	0.67	0.9	1.07	0.63	0.85	0.65	0.72	0.86	1.01	0.68
hsa-miR-576-5p	1.71	1.95	1.66	2.17	1.61	1.68	1.4	1.45	2	1.33	1.42	1.38	0.91	1.37	1.03	1.28	1.1	1.19	1.32	1.31	1.49	1.75	1.6	1.91	1.52	1.48	1.59	1.44
hsa-miR-577	0.37	0.77	0.65	0.85	0.49	0.68	1.04	0.44	0.79	1.19	0.65	0.95	0.66	0.8	0.82	0.69	0.88	0.57	0.78	0.94	0.7	0.71	0.86	0.56	0.84	0.5	0.83	0.51
hsa-miR-578	0.98	1.11	1.37	1.03	1.01	0.94	1.27	1.27	1.06	1.65	1.01	1.53	0.84	1.02	1.23	1.52	1.23	1.14	1.1	1.34	1.06	1.25	1.14	0.71	0.92	1.38	1.33	1.12
hsa-miR-5787	5.83	5.58	5.94	6.36	6.54	5.37	5.44	6.2	6.22	5.09	4.57	6.88	6.33	5.32	5.18	5.74	5.5	5.68	5.63	5.19	5.84	6.62	6.88	6.08	6.78	6.42	6.32	5.11
hsa-miR-579-3p	1.61	1.77	1.92	1.5	2.04	1.62	1.78	1.97	1.89	2.62	2.07	2.26	1.31	1.05	1.34	1.1	1.04	1.29	1.26	1.3	2.31	1.51	1.81	1.67	2.02	2	1.84	1.92
hsa-miR-579-5p	1.39	1.19	1.02	1.1	1.03	0.9	1.13	0.89	1.21	1.43	1.42	1.02	1.14	0.6	1.28	0.69	0.65	0.97	0.94	1.35	1.3	0.82	0.91	1.42	1.01	1.08	1.51	1.15
hsa-miR-580-3p	1.4	0.95	1.4	1.26	1.25	1	1.26	1.4	1.14	1.08	0.89	1.4	0.91	1.05	1	1.12	0.95	0.98	1.18	0.89	1.42	0.92	1.03	1.18	1.45	1.59	1.55	1.01
hsa-miR-580-5p	1.08	1.17	1.31	1.7	1.1	1.1	1.36	1.24	1.44	1.34	1.62	1.2	0.89	1.2	0.74	1.31	1.04	1.17	0.97	1.24	1.31	1.59	1.28	1.3	1.25	1.29	1.23	1.84
hsa-miR-581	1.45	1.2	1.04	1.17	1	0.94	1.79	1.11	1.38	1.25	1.38	1.49	0.84	0.7	0.71	0.88	0.97	0.74	0.89	0.99	1.11	1.1	1.24	1.01	1.12	1.29	1.19	1.22
hsa-miR-582-3p	0.8	0.75	0.73	0.55	0.57	0.51	1.26	0.39	0.85	0.9	0.73	0.88	0.48	0.77	0.81	0.64	0.83	0.85	0.87	0.71	0.74	0.45	0.92	0.7	0.56	0.21	0.41	1.09
hsa-miR-582-5p	0.7	0.96	0.89	0.79	0.87	0.5	0.92	0.81	0.74	0.84	1.1	1.1	0.47	0.88	0.9	0.73	1.29	0.8	0.82	1.02	0.76	1.14	0.93	1.1	0.8	0.94	1.3	0.9
hsa-miR-583	0.51	0.44	0.44	0.84	0.47	0.14	0.44	0.47	0.49	1.24	0.41	0.45	1.33	1.17	0.74	0.63	1.12	1.25	0.5	0.5	0.79	0.7	0.32	0.77	0.58	0.26	0.52	0.38
hsa-miR-584-3p	0.01	-0.13	-0.15	0.17	-0.79	-0.41	-0.96	0.08	0.44	-0.8	-0.55	-0.13	1.04	0.52	0.61	0.86	0.88	1.3	0.68	0.77	-0.68	0.15	0.97	-0.57	-0.01	-0.78	-0.86	-0.47
hsa-miR-584-5p	9.08	7.59	8.99	9.31	7.7	10.03	8.36	3.9	8.44	8.46	8.59	3.85	8.43	8.09	8.42	8.3	8.35	8.72	7.89	9.21	9.14	7.95	3.79	3.48	8.51	7.03	6.81	7.17
hsa-miR-585-3p	0.86	1.14	1.15	0.84	1.23	1.11	0.74	1.13	0.87	1.04	1.3	1.16	0.73	0.86	0.84	0.85	1	1.05	0.62	1.05	0.86	0.85	0.91	1.27	1.21	1.44	1.39	1.24
hsa-miR-585-5p	1.47	1.69	1.5	1.41	1.73	0.97	1.8	3.52	1.74	1.03	0.97	2.93	1.23	1.32	1.16	1.89	2.05	1.39	1.45	0.65	1.21	0.98	2.22	3.14	0.23	1.2	2.09	1.15
hsa-miR-586	0.71	1.24	1.22	0.96	0.66	1.05	0.73	0.81	0.96	0.92	0.99	0.9	0.96	0.69	0.73	0.8	0.89	0.98	0.76	0.56	0.72	0.95	0.75	0.99	0.76	0.88	0.59	0.89
hsa-miR-587	0.8	0.61	0.97	0.64	0.53	0.96	0.7	0.22	1.03	0.87	0.73	0.75	0.62	1.03	0.95	0.47	0.79	0.75	0.94	0.65	0.74	0.84	0.29	0.81	0.73	0.91	0.83	0.6
hsa-miR-588	1.02	1.15	1.25	0.95	1.22	1.24	1.25	0.88	0.96	1.18	1.04	1.11	0.81	1.12	0.96	0.6	0.73	1.25	1.03	0.79	1.21	0.77	1.24	0.91	0.97	1.56	0.87	0.79
hsa-miR-589-3p	1.24	0.97	0.58	0.74	0.6	0.78	1.14	1.72	0.9	0.56	0.93	0.5	1.27	0.84	1.37	0.98	1.19	1.62	1.25	1.2	1.05	0.82	0.88	0.97	1.38	1.1	1.13	1.37
hsa-miR-589-5p	1.48	1.35	1.18	0.99	2.03	1.17	1.4	1.09	1.25	1.47	1.43	1.56	1.04	1.53	1.41	1.13	0.84	0.63	1.08	1.27	1.13	1.37	1.04	1.18	1.14	1.16	1.73	1.08
hsa-miR-590-3p	0.95	0.96	0.98	1.05	0.7	1.06	0.95	1.01	0.93	0.86	1.12	1.1	1.03	1.03	0.87	0.86	0.84	1.02	0.69	1.04	1.03	1.15	1.24	0.84	1.01	1.02	0.96	0.8
hsa-miR-590-5p	0.34	0.25	0.67	0.49	0.2	0.26	0.49	0.37	0.35	0.37	0.63	0.23	0.44	0.59	0.68	0.57	0.74	0.44	0.46	0.85	0.49	0.13	-0.09	0.92	0.08	0.47	0.58	0.63
hsa-miR-591	0.95	1.31	0.99	1.42	1.18	0.83	1.12	0.9	1.15	1.02	1.2	0.98	0.77	0.8	0.8	0.71	0.97	0.81	0.82	0.64	0.91	1.43	1.32	1.17	1.42	1.05	0.96	1.08
hsa-miR-592	0.51	0.68	0.74	0.45	0.92	0.71	1.02	0.79	1.01	0.56	1.14	0.87	0.87	1.09	0.72	1.18	0.69	0.83	0.89	1.3	0.68	0.77	0.94	1	0.98	0.66	1.01	1.08
hsa-miR-593-3p	0.7	0.88	0.59	0.72	0.42	0.42	0.61	0.75	0.57	0.54	0.73	0.26	0.82	0.61	0.63	0.36	0.5	0.7	0.72	0.7	0.5	0.64	0.74	0.5	0.55	0.42	0.63	0.55
hsa-miR-593-5p	0.53	0.66	0.53	0.53	0.59	0.75	0.1	0.2	0.48	0.37	0.95	0.5	0.79	0.45	0.93	0.77	0.62	0.7	0.96	0.98	0.54	0.24	0.34	0.33	0.63	0.58	0.72	0.37
hsa-miR-595	2.05	1.1	0.91	2.35	1.26	1.27	0.83	1.93	2.08	1.15	1.04	1.72	0.95	0.94	1.57	1.14	1.53	1.5	1.24	0.97	1.46	2.02	1.67	1.27	1.78	1.74	1.2	1.66
hsa-miR-596	0.93	1.39	1.03	1.3	1.18	1.12	0.84	0.83	1.03	0.85	1.4	0.84	1.13	0.65	0.81	0.72	0.62	0.7	0.46	0.79	0.68	1.34	0.95	1.01	0.74	0.63	0.91	1.05
hsa-miR-597-3p	1.24	1.63	1.11	1.34	1.31	1.26	1.49	1.33	1.24	1.33	1.07	1.14	0.69	1.01	0.87	0.99	1.27	1.02	1.27	1.52	1.32	1.21	1.38	1.4	1.04	1.3	1.78	0.95
hsa-miR-597-5p	0.44	0.41	0.6	0.71	0.53	0.44	0.58	1.13	0.66	0.89	1.37	0.84	0.55	0.89	1.02	0.9	0.89	0.59	0.95	1.11	0.71	0.57	0.67	0.57	0.89	1.07	0.8	1.18
hsa-miR-598-3p	1.46	1.15	1.12	1.29	1.26	1.26	1.47	1.19	1.18	1	1.09	1.27	1.03	0.58	0.88	0.68	1.02	1	0.73	0.79	1.26	1.4	1.58	1.63	1.2	1.42	1.37	1.19
hsa-miR-598-5p	1.3	0.43	0.75	0.31	0.89	0.91	0.38	0.69	0.58	0.31	0.52	0.62	0.56	0.54	0.74	0.65	0.72	0.49	0.87	0.82	0.76	0.44	0.7	0.85	0.29	0.59	0.93	0.71
hsa-miR-599	0.53	1.01	0.9	0.81	0.93	0.78	1.13	1.2	1	0.98	1.32	0.76	0.83	0.93	0.62	0.99	0.58	0.92	0.76	0.57	1.29	0.83	0.79	1.1	1.07	1.07	0.45	0.85
hsa-miR-600	0.71	0.7	0.54	0.94	0.8	1.1	0.55	0.23	0.53	0.86	1.1	0.81	0.81	1.16	1.03	0.51	1	0.82	1.08	1.09	0.49	0.52	0.73	0.62	0.5	0.73	0.95	1.05
hsa-miR-601	1.6	1.76	1.39	1.43	1.38	1.16	1.88	1.14	1.56	1.2	1.69	1.53	0.94	0.84	1.13	1.68	0.92	0.8	1.27	1.08	1.48	1.44	1.16	1.58	1.79	1.51	1.26	1.34
hsa-miR-602	0.34	0.25	0.19	0.35	0.33	0.02	-0.26	0.23	0.48	0.33	0.07	0.14	0.67	0.89	0.97	0.57	1.07	1.03	0.94	1.18	1.43	1.88	0.74	-0.16	0.96	0.15	0.25	-0.14
hsa-miR-603	1.38	1.64	1.3	1.62	1.33	1.32	1.2	1.13	1.52	1.57	2.14	1.54	1.23	0.93	0.91	1.47	1.03	1.15	1.06	1.25	1.46	1.39	1.71	1.94	1.34	1.26	1.43	1.39
hsa-miR-604	0.04	-0.05	-0.03	0.22	-0.04	0.04	-0.05	-0.21	-0.05	-0.17	0.04	-0.36	0.05	0.36	0.66	0.29	0.55	0.85	0.36	0.4	0.27	0.14	0.2	0.06	-0.08	-0.06	-0.23	0.04
hsa-miR-605-3p	1.1	1.24	1.02	0.8	0.83	0.92	0.77	1.15	1.07	0.73	1.02	0.94	0.79	0.86	1.21	0.87	0.77	1.25	0.95	0.76	0.96	0.9	1.06	1.16	0.86	0.69	0.86	0.93
hsa-miR-605-5p	1.04	1.84	1.79	1.29	1.72	1.97	1.53	1.44	1.31	1.55	1.35	1.64	1.26	1.04	1.33	1.01	1.67	0.92	1.88	1.61	1.72	1.87	1.96	1.37	1.57	1.36	1.68	1.65
hsa-miR-606	0.17	0.56	-0.03	0.11	0.85	0.34	0.13	0.11	0.07	0.26	0.09	0.32	0.85	0.81	0.83	0.54	0.86	0.63	0.53	1	0.33	0.35	0.37	0.21	0.38	-0.04	0.14	0.11
hsa-miR-6068	2.54	3.2	1.6	1.55	1.96	1.82	1.77	2.01	3.44	2.14	2.36	1.7	2.49	2.61	3.32	3.12	3.74	3.24	1.65	4.36	2.12	2.27	1.07	2.22	2.27	1.31	0.61	1.75
hsa-miR-6069	1.13	1.24	0.99	0.89	1.67	1	1.27	1.41	1.17	1.15	1.19	1.57	1.27	1.19	0.48	1.31	1.56	1.26	1.24	1.01	1.15	1.29	1.41	1.59	1.55	1.78	1.45	1.21
hsa-miR-607	0.92	0.99	0.58	0.83	1.45	0.86	1.18	0.93	0.9	1.46	0.85	1.07	1.13	0.71	0.52	0.9	0.96	0.88	1.15	0.92	0.75	0.91	0.94	0.57	0.78	1.41	0.94	1.13
hsa-miR-6070	0.21	0.51	0.51	0.67	0	0.17	0.44	0.45	0.56	0.56	0.65	0.51	0.7	0.62	1.09	0.73	0.95	0.76	1.02	0.81	0.64	0.21	0.13	0.66	0.81	0.58	0.75	0.16
hsa-miR-6071	-0.08	0.18	0.51	0.33	0.17	-0.17	-0.07	0.3	0.2	0.08	0.05	0.17	0.76	0.27	0.79	0.36	0.83	0.45	1.14	0.53	0.29	-0.03	0.25	0.22	-0.04	-0.01	0.01	0.1
hsa-miR-6072	0.77	0.95	1.29	0.87	1.14	0.78	0.75	1.08	0.91	1.24	1.34	0.45	0.94	1.05	0.64	0.89	0.94	0.99	0.98	1.21	1.02	0.77	0.94	1.06	0.9	1.01	0.92	1.35
hsa-miR-6073	0.35	0.57	0.59	0.49	0.37	0.65	0.96	0.6	0.18	0.69	0.54	0.66	0.75	0.57	0.59	0.82	0.73	0.54	0.26	0.69	0.69	0.09	0.42	0.72	0.54	0.33	0.76	0.32
hsa-miR-6074	1.48	1.65	1.66	1.8	1.79	1.54	1.46	1.7	1.66	1.36	1.58	1.74	1.01	1.05	1.05	1.59	1.39	1.29	1.15	0.86	1.68	1.9	1.6	1.98	1.52	1.5	1.63	1.62
hsa-miR-6075	0.71	0.78	1.46	1.1	1.05	0.57	0.85	0.84	0.93	0.72	1.03	0.61	0.76	1.46	0.99	1.18	1.13	0.88	0.95	1.51	1.14	0.84	0.77	1.39	0.57	0.95	1.01	0.65
hsa-miR-6076	0.64	0.34	0.78	1.23	0.72	0.42	0.2	0.4	0.85	0.79	0.61	0.51	0.97	0.75	1.15	0.8	0.76	0.8	0.64	1.09	0.55	0.55	0.38	0.36	0.94	0.93	0.65	0.48
hsa-miR-6077	1.02	0.71	0.69	0.58	0.78	0.62	0.86	1.12	1.33	0.99	0.75	1.14	1.46	0.9	0.86	0.72	1.3	0.93	0.97	0.84	0.74	0.65	0.86	1.4	0.64	0.61	0.9	0.56
hsa-miR-6078	0.09	0.67	0.23	0.93	0.7	0.57	0.74	0.71	0.81	0.85	0.58	0.57	0.77	0.4	0.78	0.6	0.93	0.71	0.96	0.57	0.68	0.97	0.43	0.64	0.37	0.68	0.65	0.51
hsa-miR-6079	-0.01	0.25	0.17	0.01	0.69	-0.18	0.26	-0.13	0.07	0.11	0.25	0.02	0.39	0.97	0.58	0.63	0.63	0.71	0.76	0.61	-0.19	-0.02	-0.15	-0.15	-0.05	0.09	0.3	0.13
hsa-miR-608	1.38	1.37	1.87	1.65	1.6	1.59	1.33	1.72	1.55	1.62	1.23	1.91	1.2	0.55	1.51	1.39	1.18	1.42	0.9	0.9	1.55	1.52	1.73	1.44	1.53	1.71	1.46	1.44
hsa-miR-6080	0.36	0.58	0.27	1	0.58	0.34	0.59	0.8	0.23	0.78	0.08	0.23	0.68	0.65	0.77	0.88	0.48	0.76	0.29	0.98	0.21	0.13	0.58	0.59	0.42	0.49	0.82	0.41
hsa-miR-6081	0.29	0.41	0.2	0	0.05	0.45	0.16	0.24	0	0.1	0.16	0.56	0.4	0.56	0.4	0.63	1.12	0.62	0.64	0.63	0.32	0.63	0.68	0.51	0.33	0.15	0.39	0.37
hsa-miR-6082	0.83	0.79	1.17	0.53	0.77	0.31	0.77	0.51	0.68	0.3	0.52	0.84	0.6	0.51	1.05	0.69	0.75	0.57	0.65	0.88	0.61	0.43	0.69	0.72	0.56	0.43	0.56	0.54
hsa-miR-6083	1.22	0.84	0.9	1.22	1.29	1.26	1.09	1.2	1.24	1.05	1.36	1.17	0.35	0.73	0.66	0.8	1.18	1.17	1.06	0.74	1.89	0.74	1.03	0.79	1.98	0.99	1.46	1.47
hsa-miR-6084	1.26	0.85	0.72	0.45	1.09	0.46	0.89	0.52	0.72	0.31	0.57	0.46	0.6	0.84	0.82	1.17	0.59	0.93	1.71	0.64	0.84	0.44	0.72	1.02	0.74	0.83	0.78	0.86
hsa-miR-6085	1.86	1.01	1.35	0.4	0.09	1.25	0.11	1.45	1.23	0.34	-0.6	1.98	3.22	2.66	2.38	1.87	1.59	2.89	1.82	2.52	0.89	-0.65	1.26	2.81	0.98	1.57	1.36	-0.42
hsa-miR-6086	0.42	0.94	0.59	1.51	0.46	1.24	0.54	0.7	0.88	0.65	0.71	0.59	1.05	0.77	1.33	0.86	0.73	1.69	1.38	1.94	0.82	0.47	1.05	0.54	0.68	1.17	0.89	1.26
hsa-miR-6087	5.81	5.91	5.17	5.06	5.39	5.51	4.74	6.07	5.49	4.94	5.22	5.72	6.08	6.52	6.3	6.25	5.4	6.81	5.97	5.82	5.71	5.79	5.93	6.03	6.74	5.61	5.49	5.69
hsa-miR-6088	7.58	7.08	7.4	7.6	6.14	7.32	6.9	7.97	7.45	7.54	7.66	6.86	6.82	6.56	6.87	7.2	6.95	7.35	6.5	6.7	7.51	6.94	6.92	5.69	7.92	7.66	5.85	7.47
hsa-miR-6089	5.78	6.26	5.21	5.19	5.4	5.01	4.74	6.03	5.65	4.72	5.6	5.34	6.33	6.19	6.28	6.32	5.72	7.02	6.27	6.8	5.7	5.45	5.8	5.83	5.99	5.58	5.4	5.32
hsa-miR-609	0.92	0.62	0.56	0.94	0.85	0.64	0.64	0.97	0.69	0.73	1.01	0.63	0.76	0.93	0.61	1.19	0.58	0.79	0.66	0.74	1	0.94	0.91	0.65	0.76	0.35	0.9	0.79
hsa-miR-6090	6.02	5.69	5.8	5.41	5.81	5.65	4.96	6.2	5.43	5.2	5.36	5.6	6.73	6.8	6.4	7.06	5.79	6.67	7.05	5.73	6.02	5.16	5.56	5.72	6.71	5.56	5.64	5.79
hsa-miR-610	0.98	1.59	1.58	1.85	2.14	0.98	2.29	1.78	1.68	1.09	0.77	1.09	1.1	1.39	0.61	0.99	1.21	1.38	1.22	1.2	1.85	1.25	1.25	1.21	1.31	1.38	1.43	0.97
hsa-miR-611	-0.21	0.1	-0.38	0.43	0.23	0.04	-0.07	0.06	0.09	1.04	-0.1	-0.15	0.54	0.67	0.54	0.26	0.76	0.46	0.47	0.46	-0.09	0.02	-0.12	0.31	-0.03	0.1	-0.08	0.32
hsa-miR-612	0.62	0.98	0.87	0.47	0.73	0.81	0.83	0.81	0.81	1.3	0.83	0.7	0.81	0.48	1.14	0.99	0.89	1.17	0.81	0.94	0.71	0.95	1.19	0.79	1.02	0.84	0.73	0.9
hsa-miR-6124	1.39	2.03	1.04	1.17	0.68	1.23	1.36	0.76	1.13	0.74	0.81	1	1.13	1.13	1.08	1	0.85	1.22	1.67	1.53	1.16	1.29	1.21	1.15	1.55	1.07	1.43	0.85
hsa-miR-6125	3.65	4.77	3.68	3.12	2.44	3.21	2.82	4.81	3.71	3.85	3.91	3.81	4.87	4.75	4.88	4.53	4.5	4.56	4.93	4.5	3.35	2.09	3.9	4.9	4.64	3.05	3.47	3.25
hsa-miR-6126	4.71	3.06	3.74	2.55	1.11	3.49	-0.18	4.41	1.31	0.66	1.64	0.22	4.17	4.15	3.77	3.74	2.03	4.2	3.88	2.03	3.32	2.9	1.95	0.9	3.95	3.1	2.26	0.55
hsa-miR-6127	0.21	0.72	0.9	0.65	0.27	0.21	-0.12	0.54	0.41	0.33	0.77	0.09	1	0.75	0.97	1.07	0.71	1.8	1.04	1.01	0.73	0.12	0.2	0.34	0.48	0.99	0.19	0.32
hsa-miR-6128	0.62	0.51	0.17	0.31	0.56	0.55	0.3	0.49	0.31	0.68	0.46	0.32	0.72	0.69	1.07	0.43	0.71	0.95	0.82	0.61	0.63	0.05	0.37	0.66	0.49	0.26	0.69	0.43
hsa-miR-6129	0.74	0.76	0.72	0.85	0.81	0.88	0.88	0.6	0.74	0.82	0.96	0.7	0.74	1.17	0.94	0.94	0.92	1.11	0.89	1.15	0.76	0.8	0.94	0.69	0.74	1.03	0.81	0.73
hsa-miR-613	0.76	0.81	0.72	0.68	0.96	0.84	1.33	0.74	1.22	0.74	0.78	0.54	1.03	0.8	0.57	0.47	0.63	0.78	0.72	0.85	0.88	0.35	0.26	0.97	0.6	0.92	0.42	0.79
hsa-miR-6130	0.89	0.92	0.9	0.67	0.71	0.99	0.77	1.03	0.68	1.01	1.06	0.79	0.92	1.23	0.65	0.58	0.87	0.82	0.78	0.61	0.64	1.05	0.99	0.86	0.57	0.79	0.94	0.83
hsa-miR-6131	0.46	0.18	0.41	0.8	0.4	0.38	0.57	0.42	0.42	0.52	0.37	0.54	0.98	1.07	1	1.03	0.77	0.58	0.59	0.72	0.44	1.11	0.57	0.95	0.58	1.13	0.29	0.28
hsa-miR-6132	0.86	0.6	-0.06	0.55	0.22	0.1	0.39	0.46	0.67	0.06	-0.08	0.39	1.88	1.11	0.87	1.03	1.27	2.13	1.42	0.92	0.2	0.89	0.57	0.49	0.22	0.21	0.67	0.45
hsa-miR-6133	0.75	0.58	0.19	0.43	0.78	0.16	0.27	0.5	0.07	0.27	0.25	0.5	0.53	0.84	0.53	0.61	0.65	0.73	0.96	0.28	0.28	0.49	0.78	0.29	0.37	0.59	0.3	0.44
hsa-miR-6134	0.57	0.59	0.16	0.46	0.24	0.53	0.46	0.53	0.46	0.82	0.65	0.68	0.98	0.74	1.17	0.47	0.94	0.89	0.72	0.75	0.69	0.38	0.48	0.66	0.3	0.53	0.09	0.33
hsa-miR-614	0.52	1.24	1.12	0.47	1.12	0.96	0.92	1.12	0.5	0.64	0.46	1.25	0.88	0.68	0.87	1.01	0.88	1.26	1.18	0.69	0.83	0.47	1.34	0.55	0.84	0.98	0.87	0.48
hsa-miR-615-3p	0.47	0.41	0.57	0.28	0.55	0.14	0.45	0.23	0.25	0.27	0.25	0.1	0.98	1.02	0.59	0.86	0.43	0.89	0.36	0.74	0.21	-0.01	-0.02	0.5	0.36	0.26	0.11	0.57
hsa-miR-615-5p	1.68	2.06	1.72	1.75	1.6	1.73	1.82	1.85	1.77	1.87	2.4	1.92	0.88	1.12	1.86	1.61	1.2	1.45	1.55	1	1.59	1.6	1.68	1.64	1.48	1.75	1.59	1.82
hsa-miR-616-3p	1.02	0.9	1.02	0.72	1.02	1.02	0.98	0.72	1.28	1.11	0.93	0.9	0.55	0.91	0.92	1.29	1.29	0.8	0.81	0.97	0.68	1.15	0.42	0.98	1.09	1.07	1.03	0.99
hsa-miR-616-5p	1.04	1.16	1.02	0.69	0.98	0.69	0.94	1	1.06	1.15	0.82	0.89	1.18	0.77	0.62	0.99	1.49	0.44	1.52	0.93	1.21	1.12	0.84	0.78	0.94	0.53	0.84	0.55
hsa-miR-6165	0.28	0.55	0.18	0.04	-0.02	0.34	0.13	0.49	0.36	0.73	0.23	0.58	0.68	0.38	1.28	1.05	0.79	1.7	0.38	1.29	0.45	0.55	0.63	0.17	0.07	0.35	0.21	0.42
hsa-miR-617	0.63	0.85	0.83	0.42	0.85	0.7	0.68	0.42	0.48	1.05	0.68	0.56	0.84	1.01	0.78	0.43	0.83	0.92	0.87	0.49	0.68	0.67	0.71	0.47	1.2	0.86	0.65	0.61
hsa-miR-618	1.5	1.22	1.45	1.93	1.41	1.34	1.76	1.61	1.61	1.5	1.71	2.02	1.17	0.97	1.02	1.2	1.45	0.88	1.21	1.1	1.59	2.02	1.7	1.51	1.61	1.64	2.01	1.74
hsa-miR-619-3p	1.13	0.98	0.69	0.89	1.17	0.74	1.07	0.67	1.3	1.14	1.51	1.01	0.77	0.95	0.78	0.87	0.81	0.86	0.55	1.17	0.69	0.84	1.08	1.2	1.09	0.88	0.95	1.24
hsa-miR-619-5p	2.23	0.4	1	2.35	2.21	1.46	-1.4	1.3	-0.8	0.9	-1.41	1.15	2.28	2.95	1.95	1.17	0.86	1.96	1.15	-0.13	2.13	2.8	3.27	3.25	1.09	2.44	1.36	-0.92
hsa-miR-620	1.01	0.83	1.04	1.21	1.13	1.46	1.03	0.91	1.17	1.19	0.69	0.97	1.47	0.77	0.93	1.16	0.95	0.76	1.22	1.02	1.08	0.91	1.06	1.04	0.99	0.89	0.98	1.01
hsa-miR-621	0.96	0.96	1	0.87	1.02	0.81	0.83	1.11	0.78	1.49	1	0.78	0.71	0.87	0.71	0.86	0.52	0.6	0.78	0.96	1.06	0.89	0.98	1	0.76	0.89	0.97	1.2
hsa-miR-622	0.44	0.81	0.72	0.46	0.26	0.99	1.01	0.78	0.51	0.51	0.52	0.46	0.68	0.71	0.89	0.56	0.88	0.63	0.82	0.31	0.45	0.9	0.25	0.54	0.37	0.46	0.51	0.76
hsa-miR-623	1.45	1.9	1.49	1.15	1.13	1.12	1.22	1.6	1.47	1.34	1.44	1.25	1.02	1.08	1.4	1.23	0.97	0.8	1.06	1.01	0.79	1.27	1.06	1.45	1.43	0.92	1.26	1.37
hsa-miR-624-3p	1	1.14	1.23	0.89	1.57	0.73	0.99	1.04	1.32	0.91	0.82	1.09	1.09	0.93	1.21	0.65	1.08	1.42	0.94	1.09	0.82	1.08	0.79	1.1	1.13	1.34	1.32	1.14
hsa-miR-624-5p	0.99	1.34	1.15	1.1	1.68	1	1.35	1.13	1.01	1.11	1.2	1.54	0.71	0.95	0.8	0.78	1.05	0.69	1.03	1.01	1.07	0.74	1.49	1.37	1.14	1.12	1.25	1.26
hsa-miR-625-3p	-0.24	0.32	-0.14	0.3	0.09	-0.27	0.82	0.8	0.09	0.46	1.04	0.3	0.27	0.68	1.2	0.69	0.71	0.76	0.73	0.79	0.32	-0.01	0.44	0.27	0.1	0.19	0.43	0.33
hsa-miR-625-5p	-0.3	-0.69	-0.88	0.12	-1.19	2.62	-1.51	-0.75	-0.31	-1.1	1.95	-0.87	4.79	3.62	5.87	4.08	5.02	5.6	4.3	3.72	1.04	-1.51	-2.28	-1.38	-0.92	-0.63	-1.08	-1
hsa-miR-626	0.58	0.54	0.94	0.76	0.87	0.68	0.53	0.91	0.73	0.93	0.89	0.84	1.26	0.64	1.04	0.96	0.82	0.89	0.83	1.16	0.97	0.85	1.02	0.64	0.61	0.82	0.65	0.76
hsa-miR-627-3p	0.93	0.96	0.91	1.43	0.93	0.9	1.07	1.03	0.91	0.84	0.82	0.88	0.85	0.68	0.93	0.74	1.48	0.96	0.95	1.11	1.01	1.16	0.94	1.06	0.51	0.78	1.34	0.97
hsa-miR-627-5p	0.83	0.88	1.43	0.72	0.83	1.02	0.99	1.38	1.22	1.61	0.81	0.64	0.73	0.88	0.9	1.17	1.27	1.13	1.02	0.98	1.11	0.97	0.57	1.17	0.79	0.66	1.49	1.27
hsa-miR-628-3p	3.22	2.66	3.28	3.27	1.17	4.72	2.88	1.33	1.96	1.72	3.7	1.48	4.38	4.96	5.4	4.94	5.21	5.48	1.72	5.45	3.58	1.45	0.74	0.93	0.87	1.08	0.61	0.86
hsa-miR-628-5p	2.75	1.96	1.89	1.94	1.59	2.12	1.81	2.19	1.83	1.88	1.78	1.67	1.43	1.82	2	2.09	1.37	1.53	1.73	1.54	1.45	1.88	2.06	2.18	1.77	2.03	2.24	1.83
hsa-miR-629-3p	1.78	1.95	1.96	1.91	1.71	2.32	2.13	2.14	2.05	1.97	1.87	2.44	1.51	1.58	1.62	1.51	1.45	1.45	1.79	1.43	2.16	1.51	1.91	2.18	2.2	2.3	1.72	2.13
hsa-miR-629-5p	2.25	1.11	0.86	1.97	0.78	1.14	0.94	0.93	0.61	0.41	1.23	0.85	1.1	4.18	4.16	4.11	3.76	4.08	2.06	4.09	2.61	0.77	0.21	0.79	0.72	0.72	0.81	0.36
hsa-miR-630	0.84	0.8	0.83	0.9	0.68	0.98	1.23	0.79	0.99	1.14	1.01	1.1	0.78	0.94	0.96	1.16	0.78	0.56	0.91	0.9	0.67	1.15	0.97	0.97	0.98	1.2	0.92	0.97
hsa-miR-631	0.93	0.8	0.72	0.64	1.17	0.73	1.06	0.9	0.67	0.82	0.82	0.74	0.99	0.97	1.25	0.69	0.62	1.14	0.85	0.58	0.57	0.4	0.84	0.7	0.47	0.64	0.66	0.98
hsa-miR-632	0.79	1.22	0.52	0.87	0.59	0.6	1.25	0.55	0.74	1.05	0.99	0.87	0.76	0.7	0.63	1.01	1.08	0.96	0.89	0.85	0.77	0.75	0.88	0.73	0.71	0.83	0.72	0.4
hsa-miR-633	0.33	0.7	0.89	0.79	0.93	0.29	1.02	0.66	0.48	1.16	0.61	0.85	0.98	0.65	0.54	0.66	1.27	0.81	0.92	1.17	0.84	0.71	0.89	0.73	0.46	0.74	0.62	1.29
hsa-miR-634	0.69	0.87	0.68	0.61	0.4	0.45	0.51	0.64	0.24	0.09	0.32	0.57	1.19	0.8	0.65	1.04	0.68	0.53	0.76	0.68	0.6	1.06	0.9	0.62	0.53	0.2	0.27	0.25
hsa-miR-635	1.11	1.32	2.03	1.4	0.85	1.46	1.38	1.08	1.22	0.97	1.37	1.98	0.83	1.08	1.11	1.05	1.06	0.69	0.84	1.53	1.28	1.3	1.59	1.25	0.92	1.36	1.3	1.15
hsa-miR-636	1.72	1.09	1.29	1.51	1.1	1.28	1.49	0.98	1.38	0.86	1.31	1.29	0.99	1.01	1.28	1.16	0.99	1.07	1.02	0.89	1.03	1.14	1.29	1.27	1.57	1.57	1.32	1.12
hsa-miR-637	0.91	1.5	1.01	1.16	1.14	1.1	1.03	1.23	1.22	1.26	1.33	1.42	1.58	1.13	1.65	0.76	1	1.79	0.9	1.32	1.32	1	0.92	1.82	0.7	1.22	1.29	1
hsa-miR-638	4.22	3.91	4.93	5.13	5.3	4.25	2.06	5.45	5.04	4	4.21	5.6	5.38	5.24	5.08	5.11	4.73	5	5.59	4.06	4.58	4.92	5.06	4.83	5.64	5.06	4.82	4.46
hsa-miR-639	1.32	1.67	1.44	1.39	1.4	1.53	1.26	1.29	2.2	1.47	1.17	2.21	1.09	0.94	1.29	1.24	1.24	1.28	1.19	1.37	1.43	1.66	1.28	1.11	1.63	1.56	1.16	1.17
hsa-miR-640	1.12	1.22	1.17	1.37	1.27	1.25	0.82	1.41	1.17	1.19	1.13	0.93	1.5	0.62	0.93	0.98	1.48	1.23	0.99	0.8	1.06	1.36	1.15	1.01	1.4	1.3	1.17	1
hsa-miR-641	0.68	0.63	0.85	0.72	1.12	0.85	0.73	0.65	0.67	0.94	0.75	0.54	0.56	0.8	1.03	0.81	0.97	1.09	0.57	1.4	1.32	0.52	0.66	0.81	0.62	0.87	0.55	0.87
hsa-miR-642a-3p	1.17	1.32	0.57	1.19	1.02	1.84	1.21	1.35	1.16	1.54	1.17	0.79	0.96	1.05	1.18	1.37	1.04	1.44	1.19	0.71	1.05	1.05	1.1	1.13	1.14	1.32	1.15	0.94
hsa-miR-642a-5p	0.83	0.7	0.73	0.67	0.96	0.94	0.82	0.94	0.54	0.57	0.69	0.56	0.85	0.82	0.78	0.74	0.84	1.17	1.01	0.58	0.92	0.28	1.04	0.38	0.48	0.52	0.62	0.55
hsa-miR-642b-3p	0.56	0.57	0.94	0.81	0.74	0.37	0.87	0.86	0.86	0.92	0.73	1.22	1.04	1.02	0.91	0.57	0.9	0.73	0.88	0.63	0.71	0.61	0.8	0.54	0.89	0.71	0.56	0.87
hsa-miR-642b-5p	0.85	1.09	0.87	0.54	0.86	0.52	0.85	0.38	0.78	0.75	1	0.68	0.86	0.52	0.36	1.24	0.85	0.84	0.83	0.97	0.75	0.7	0.74	0.82	1.37	0.7	0.92	0.83
hsa-miR-643	0.68	0.58	0.42	0.4	0.27	0.26	0.23	0.61	0.64	0.33	0.56	0.36	0.52	0.67	0.72	0.66	0.7	0.52	0.88	0.26	0.49	0.69	0.5	1.18	0.57	0.22	0.45	0.55
hsa-miR-644a	0.48	1.08	0.97	0.42	0.46	0.77	0.79	0.63	0.34	0.75	0.58	0.38	0.82	0.57	0.69	0.54	0.52	0.73	0.57	0.49	0.59	0.65	0.51	0.78	0.76	0.79	0.75	0.35
hsa-miR-645	0.15	0.84	0.41	0.35	0.63	0.72	0.34	0.77	0.94	0.54	0.32	0.51	0.47	0.74	1.07	0.78	0.77	0.71	1.04	0.82	0.21	0.68	0.47	1.17	0.75	0.43	1.02	0.58
hsa-miR-646	0.49	0.38	0.1	0.14	0.12	0.19	0.2	0.53	0.33	0.41	0.24	0.43	0.51	0.52	0.75	0.6	0.49	0.78	0.56	0.77	0.97	0.45	0.08	0.16	0.48	0.4	0.12	0.2
hsa-miR-647	-0.21	0.19	-0.2	0.22	0.02	0.03	0.1	0.23	0.07	-0.18	-0.17	-0.24	0.4	0.56	0.43	0.61	0.41	0.69	0.38	0.57	-0.12	-0.18	0.27	0.26	-0.03	-0.08	-0.28	-0.02
hsa-miR-648	1.67	1.24	1.63	0.96	0.89	0.86	1.16	0.81	0.96	1.22	0.94	0.87	0.97	1.44	1.18	1.03	1.05	0.77	0.76	1.73	0.8	0.86	0.81	0.42	1.2	1.06	0.85	1.09
hsa-miR-649	0.86	0.9	1.47	1.08	1.1	0.92	1.09	1.18	1.27	1.35	1.09	0.92	0.86	0.82	0.98	1.02	0.69	0.71	1.42	0.58	1.04	1.11	1.11	1.26	0.96	1.17	1.4	0.97
hsa-miR-6499-3p	0.45	0.27	0.45	0.57	0.47	0.49	0.51	0.44	0.5	0.38	0.71	0.63	0.74	0.4	0.38	0.85	1	0.72	0.63	1.15	1.04	0.69	0.87	0.66	0.71	0.43	0.55	0.8
hsa-miR-6499-5p	0.32	0.51	0.51	0.42	0.36	0.36	0.83	0.41	0.14	0.61	0.75	0.34	0.62	0.69	0.95	0.5	1.3	0.53	1.05	0.59	0.55	0.11	0.21	0.65	0.21	0.48	0.73	0.11
hsa-miR-650	0.43	1.06	1.05	1.12	1.17	0.81	0.72	0.72	0.81	0.65	1.1	0.73	0.87	0.91	0.9	0.94	0.88	0.74	0.73	0.9	0.54	1.2	0.59	0.97	1.04	0.97	1.1	1.01
hsa-miR-6500-3p	0.54	0.8	0.39	0.56	-0.02	0.32	0.21	0.29	0.2	0.19	0.42	0.34	0.75	0.8	0.64	0.29	0.85	0.81	0.84	0.53	0.36	0.65	0.48	0.82	0.43	0.37	0.47	0.39
hsa-miR-6500-5p	1.41	1.11	0.97	1.17	1.08	1.04	1.12	1.17	1.09	1.24	1.4	1.77	1.03	0.87	1.11	1.31	1.08	0.99	0.93	1.25	1.42	0.84	1.28	1.31	1.17	1.36	1.4	0.78
hsa-miR-6501-3p	0.74	0.97	0.89	0.76	0.89	0.71	1.04	0.83	0.93	0.72	1.11	1.21	1.44	0.59	0.7	0.47	0.92	0.68	0.59	0.66	0.75	0.64	0.87	1.67	0.85	0.99	1	0.57
hsa-miR-6501-5p	1.12	1.08	1.21	0.86	0.78	1.02	1.15	1.34	1.24	1.06	1.2	1.56	0.82	1.51	0.84	1.28	0.97	0.91	1.18	1.18	0.86	1.29	1.3	1.32	1.16	1.18	1.34	1.49
hsa-miR-6502-3p	0.64	0.39	0.9	0.56	0.65	1.2	0.72	0.4	0.61	0.72	0.47	0.33	0.72	0.52	0.72	0.84	1.1	0.47	0.85	0.63	0.39	0.23	0.9	0.39	0.54	0.5	0.43	0.28
hsa-miR-6502-5p	0.34	0.34	0.31	0.19	0.72	0.53	0.29	0.37	0.29	0.69	0.41	0.35	0.73	0.69	0.71	1.13	0.97	0.49	0.86	0.95	0.52	0.26	0.41	0.65	0.57	0.27	0.61	0.41
hsa-miR-6503-3p	0.77	1.15	0.65	0.79	0.86	1.35	0.8	1.02	1.34	0.92	0.81	0.52	1.03	0.98	0.58	0.9	1.02	0.76	0.85	1.06	0.71	1.29	0.72	0.83	1.23	0.54	1.07	0.78
hsa-miR-6503-5p	1.09	0.67	0.64	0.81	0.88	0.97	0.81	0.83	1.07	0.77	0.65	0.75	1.04	0.97	1.1	0.44	0.98	1.07	1.04	0.93	0.75	0.91	0.85	0.6	0.9	0.48	0.91	1.31
hsa-miR-6504-3p	1.01	1.23	1.4	0.88	1.66	0.92	0.71	1.08	1.22	1.3	0.98	1	1	0.97	0.99	0.63	1.11	0.76	0.83	1.04	1.12	1.08	0.82	0.94	1.31	1.29	0.8	0.87
hsa-miR-6504-5p	1.59	1.72	1.57	1.5	1.45	1.3	1.9	1.22	1.18	1.22	1.14	1.09	1.05	1.02	1.06	0.81	1.03	1.23	1.07	0.87	1.28	1.4	1.64	1.48	1.06	1.44	1.16	1.2
hsa-miR-6505-3p	0.71	0.19	0	0.29	-0.09	0.33	0.43	0.15	0.62	0.04	-0.05	0.47	0.96	0.56	0.92	0.8	0.92	0.52	0.87	1.14	0.19	-0.1	0.42	0.79	0.65	0.06	0.39	0.28
hsa-miR-6505-5p	1.04	0.78	0.66	0.52	1.43	0.88	1.27	1.12	1.1	0.6	0.67	1.43	0.57	1.13	0.87	0.78	1.12	0.57	1.13	0.81	0.97	1.14	1.18	1.21	0.84	1.37	0.79	0.8
hsa-miR-6506-3p	1.32	1.54	1.42	1.59	1.13	1.59	1.46	0.96	1.42	1.33	1.14	1.36	1.41	1.17	1.01	0.83	1.09	1.32	1.01	0.98	1.4	1.32	1.29	1.51	1.23	1.24	0.98	1.26
hsa-miR-6506-5p	0.46	0.73	0.64	0.75	0.44	0.56	0.58	0.63	0.4	1.01	1.24	0.78	0.78	0.64	0.84	1.11	0.82	0.68	0.94	0.54	0.36	0.59	0.56	0.57	0.55	0.84	0.82	0.71
hsa-miR-6507-3p	1.21	1.01	0.61	0.8	0.89	0.52	1.04	0.63	0.96	1.18	0.64	0.64	0.7	1.19	0.81	0.9	0.69	1.25	0.98	0.51	0.51	0.93	0.88	0.78	0.76	0.67	0.94	0.82
hsa-miR-6507-5p	1.88	1.65	1.56	1.28	1.9	1.83	1.71	2.01	1.45	1.8	1.7	1.18	0.96	1.2	1.1	0.97	1.17	1.29	0.98	0.78	1.63	2.25	1.79	1.86	1.61	1.68	1.88	2.06
hsa-miR-6508-3p	1.26	0.94	1.39	1.01	0.79	0.71	0.87	1.21	0.87	0.99	0.67	0.76	0.89	0.88	0.83	0.91	0.81	0.86	0.7	0.67	0.4	0.86	1.18	0.54	0.94	1.08	1.01	0.66
hsa-miR-6508-5p	1.04	1.99	1.18	1.31	0.83	0.65	1.14	1.51	0.93	0.96	1.13	0.98	0.78	1.47	0.75	1.01	1.39	0.91	0.96	1.39	0.47	1.08	1.48	1.17	0.98	1.18	0.75	0.8
hsa-miR-6509-3p	0.39	0.23	0.67	0.26	0.51	0.15	0.45	0.5	0.91	0.69	0.62	0.69	0.55	1.1	0.37	0.28	0.54	0.6	0.5	0.81	0.2	0.14	0.12	0.21	0.44	0.38	0.62	0.78
hsa-miR-6509-5p	1	0.75	0.37	0.92	0.99	1.26	0.81	1.23	0.65	0.85	0.5	0.9	0.98	0.95	1.19	1.23	1.37	1.09	0.92	1.35	0.77	0.41	1.43	0.69	1.27	0.68	0.73	1.12
hsa-miR-651-3p	0.57	0.53	0.42	0.49	0.54	0.3	0.5	0.34	0.49	0.54	0.89	0.64	1.15	0.61	0.84	0.96	0.82	0.55	0.38	1.31	0.27	0.79	0.85	0.48	0.66	0.44	0.54	0.45
hsa-miR-651-5p	0.57	0.69	0.99	0.73	0.52	0.55	1.04	0.78	0.61	0.45	0.55	0.84	0.6	0.85	0.92	0.77	0.83	0.64	0.8	0.74	0.93	0.8	0.6	0.5	0.82	0.82	0.65	0.43
hsa-miR-6510-3p	0.78	1.06	1.08	0.71	0.94	1.22	0.83	0.78	1.27	1.04	0.9	0.7	0.77	0.63	0.88	0.61	0.78	0.67	0.72	0.92	0.58	1.08	0.86	0.8	0.71	0.65	0.8	0.92
hsa-miR-6510-5p	0.59	0.77	0.83	-0.18	-0.02	0.17	0.31	0.84	0.75	0.13	0.48	0.75	0.76	0.94	0.97	0.79	0.77	2.26	0.51	1.8	0.74	0.44	0.49	0.25	0.82	1.83	0.24	0.4
hsa-miR-6511a-3p	1.66	1.35	1.09	1.33	1.31	1.26	1.84	1.39	1.57	1.06	1.24	1.94	1.11	1.5	1.88	1.2	1.94	1.15	1.1	1.35	0.89	1.8	1.51	1.15	1.09	1.03	1.36	1.19
hsa-miR-6511a-5p	1.1	0.83	1.12	2.47	0.93	1.26	0.58	0.62	2.8	1.22	1.78	0.99	1.62	0.96	1.16	0.49	1.71	1.48	1.07	1.86	1.8	1.54	0.75	1.34	1.04	1	0.7	0.94
hsa-miR-6511b-3p	1.53	1.83	1.42	1.1	1.4	1.35	1.55	1.91	1.79	1.28	1.98	1.43	1.14	0.91	1.16	1.79	1.62	1.52	1.35	1.41	1.86	1.27	1.44	1.71	1.9	1.13	1.5	1.37
hsa-miR-6511b-5p	1.94	2.27	1.51	1.22	0.98	2.18	1.38	0.73	1.33	2.15	1.91	1.27	2.84	1.94	2.29	0.87	2.25	1.48	3.61	2.63	2.22	2.69	1.81	0.89	0.81	0.38	1.91	1.73
hsa-miR-6512-3p	0.8	0.73	0.75	0.59	0.84	0.38	0.91	0.97	0.64	0.9	0.73	0.66	0.57	0.73	0.5	0.76	0.51	0.66	0.89	1.06	0.77	0.46	0.97	0.62	0.66	1.23	0.83	0.61
hsa-miR-6512-5p	0.16	0.39	0.58	0.21	0.43	0.4	0.18	0.48	0.53	0.01	0.77	0.45	0.47	0.86	0.64	0.41	0.84	0.65	0.64	0.46	0.27	0.3	0.35	0.18	0.37	0.3	0.15	0.18
hsa-miR-6513-3p	1.31	1.26	1.1	1.35	1.02	1.46	1.38	0.8	1.15	1.36	1.41	1.23	0.86	0.86	1.12	1.2	0.95	0.96	0.65	1.22	1.18	0.97	1.08	1.3	1.19	1.09	1.23	1.21
hsa-miR-6513-5p	0.81	0.87	0.68	0.63	0.36	0.62	1.09	0.28	0.9	0.13	0.42	0.91	0.89	0.92	0.43	0.72	0.83	0.7	0.76	1.17	0.93	0.6	0.85	1.26	1.73	0.72	0.72	0.72
hsa-miR-6514-3p	1.47	1.61	1.02	1.19	1.01	1.31	1.78	1.27	1.4	0.93	1.72	0.95	1.18	0.86	0.85	0.96	0.64	0.92	0.89	1.24	0.91	1.35	1.3	1.25	1.44	1.37	1.33	1.39
hsa-miR-6514-5p	0.61	0.61	0.65	0.5	0.94	0.98	0.47	1.13	0.41	0.45	0.82	0.59	0.59	0.76	1.44	1.01	0.92	1.14	0.88	0.77	0.58	0.56	1.03	0.47	0.45	0.85	0.46	0.74
hsa-miR-6515-3p	1.57	1.22	1.13	1.17	1.44	1.58	1.9	1.61	1.27	1.36	1.23	1.29	1.04	1.06	1.6	1.21	1.28	1.12	0.99	1.42	1.75	1.76	1.26	1.23	1.21	1.92	1.26	1.06
hsa-miR-6515-5p	0.37	0.37	0.25	0.47	0.3	0.33	0.44	0.57	0.3	0.37	0.12	0.48	0.58	1.31	1.34	1.56	1.14	1.03	0.77	1.41	0.46	0.54	0.35	0.22	0.32	0.12	0.3	0.37
hsa-miR-6516-3p	1.21	1.19	0.7	0.35	1.23	0.88	0.53	1.16	1.17	0.51	0.22	0.67	0.82	0.83	0.82	0.78	1.01	0.87	1.19	0.83	0.79	1.36	0.83	1.22	1	0.55	1.26	0.7
hsa-miR-6516-5p	0.67	0.08	0.79	0.71	0.09	0.75	0.57	0.73	0.43	-0.05	0.55	1.09	0.99	1.55	1.99	1.37	0.9	2.32	0.46	0.59	0.95	0.02	0.51	0.06	0.57	0.32	0.19	0.27
hsa-miR-652-3p	8.53	6.87	8.5	8.06	6.37	8.66	7.49	4.15	7.24	6.97	8.6	2.9	7.82	8.01	8.47	8.3	8.18	8.87	8.15	9.01	7.83	3.85	2.24	2.35	4.71	5.25	6.06	4.86
hsa-miR-652-5p	0.94	1.05	0.58	1.07	1.19	0.72	1.01	0.55	0.98	1.02	1.29	1.47	1.1	1.22	1.7	1.13	1.15	1.52	1.3	1.19	1.27	0.81	0.94	1.07	1.5	0.55	1.59	1.03
hsa-miR-653-3p	0.59	0.55	0.59	0.89	0.4	0.6	0.72	0.77	0.79	0.67	0.17	0.35	0.42	0.42	0.74	0.46	0.73	0.49	0.8	0.63	0.51	0.26	0.66	0.54	0.72	0.34	0.84	0.39
hsa-miR-653-5p	0.79	0.68	0.78	0.64	0.59	1.04	0.74	0.71	0.51	0.88	0.54	0.77	1.02	0.73	0.72	0.77	0.7	0.74	0.92	0.58	0.56	0.64	0.95	0.55	0.71	0.73	0.86	0.69
hsa-miR-654-3p	1.19	1.39	1.07	0.92	0.96	1.18	0.92	1.03	1.2	1.17	1.37	1.25	1.65	3.55	2.03	1.43	1	3.37	1.04	2.09	1.8	1.04	1.12	0.89	1.75	0.81	0.76	1.42
hsa-miR-654-5p	1.52	0.6	0.86	1.72	0.6	1.52	0.83	0.75	0.86	0.8	0.91	0.66	1.32	3.16	3.6	1.28	1.51	2.7	1.13	1.81	1.09	1.04	0.77	0.72	0.72	0.69	0.7	0.92
hsa-miR-655-3p	1.56	1.33	1.26	1.37	1.29	1.65	1.18	1.48	1.47	1.52	1	1.39	1.4	1.1	1.25	1.36	0.85	1.06	1.1	1.15	1.9	1.48	1.46	1.87	1.9	1.51	1.32	1.05
hsa-miR-655-5p	0.7	0.64	0.63	0.76	0.71	0.76	0.47	0.71	0.66	0.58	0.62	0.49	1.19	0.44	0.45	0.46	0.99	0.61	0.69	1.05	0.39	0.58	0.58	0.64	0.46	1.11	0.68	0.57
hsa-miR-656-3p	0.88	0.9	0.99	0.95	0.6	0.69	0.96	0.79	0.82	1.1	0.94	0.51	0.81	0.93	1.85	1.04	1.01	1.08	0.94	1.08	0.7	0.66	0.44	0.74	0.79	0.54	0.76	1.03
hsa-miR-656-5p	1.26	0.77	0.99	1.44	0.92	0.72	0.86	1.13	1.08	1.01	0.88	0.93	0.59	1.07	0.93	0.94	1.67	0.79	0.83	0.97	1.02	1.37	1.07	1.26	1.02	0.98	1.01	1.15
hsa-miR-657	1.1	0.66	0.73	0.41	0.72	1.1	1.01	0.49	0.88	0.55	1.48	0.95	0.92	1	0.85	0.94	0.74	0.75	0.76	0.65	0.84	0.69	0.49	0.87	0.65	0.8	0.78	0.65
hsa-miR-658	0.33	0.3	0.43	0.05	0.59	0.7	0.18	0.18	0.45	0.78	0.37	0.88	0.44	0.75	1.52	0.76	0.58	0.9	1.08	0.88	0.49	0.12	0.66	0.49	0.34	0.31	0.67	0.51
hsa-miR-659-3p	1.19	0.77	0.78	0.96	0.58	1.18	1.15	0.77	0.61	0.39	1.1	0.83	0.67	0.83	1.06	1.06	1.03	0.84	1.23	0.65	0.74	0.65	0.76	1.11	0.72	0.78	1.09	1.36
hsa-miR-659-5p	1.29	1.57	1.14	0.97	1.33	0.99	1.45	1.01	1.46	1.26	0.98	1.11	0.75	1.06	0.98	1.33	0.52	1.25	0.77	1.42	1.54	1.41	1.03	1.49	1.12	1.04	1.29	0.93
hsa-miR-660-3p	0.94	0.92	0.76	0.86	0.95	1.21	0.66	0.67	0.95	0.74	0.99	0.9	1.01	0.44	1.17	1.22	0.99	1.01	1.03	0.68	0.77	0.98	0.66	0.66	0.98	0.73	1.06	0.75
hsa-miR-660-5p	1.34	1.19	0.93	0.99	0.94	1.24	1.06	1.06	0.86	0.99	0.87	0.98	0.82	1.99	1.55	1.47	1.59	2.81	1.01	1.54	0.95	0.51	1.18	0.94	1.51	1.36	1.2	1.45
hsa-miR-661	0.78	0.57	0.59	0.67	0.77	0.75	0.63	0.92	0.87	0.82	0.86	0.78	0.65	0.64	0.72	0.57	0.64	0.85	0.43	0.44	0.59	0.83	0.63	0.79	0.88	0.65	1.3	0.76
hsa-miR-662	1.24	1.15	1.08	0.99	1.27	0.96	1.24	1.47	1.31	1.15	1.33	2.26	0.98	0.88	0.74	0.71	0.96	0.59	0.8	0.8	1.28	1.06	1.17	0.86	0.87	0.99	1.09	1.2
hsa-miR-663a	-0.16	-0.33	0	-0.34	-0.76	-0.1	-1.22	1.43	-0.34	-0.96	-1.06	0.44	2.34	2.22	0.97	1.12	0.85	2.41	0.62	1.68	0.88	-1.07	-1.09	-0.89	-0.7	-0.16	-0.95	-0.72
hsa-miR-663b	1.1	1.28	1.1	1.11	1.07	0.96	1.33	0.98	1.13	0.89	1.43	1.09	0.8	0.8	0.64	0.7	0.96	0.95	0.83	0.87	0.82	1.11	1.05	1.1	0.99	1.24	1.34	1.11
hsa-miR-664a-3p	0.53	0.89	0.54	0.89	0.75	0.68	0.83	0.66	0.95	0.6	0.83	1.14	1.44	1.03	0.81	1.1	0.83	1.15	1	1.01	0.67	0.94	0.86	0.82	0.83	0.41	1	0.75
hsa-miR-664a-5p	4.62	3.55	3.99	4.53	2	5.56	2.65	2.77	3.79	3.04	2.86	2.2	4.14	3.27	4.72	4.29	4.13	3.66	4.05	4.22	4.12	2.41	2.22	2.48	2.72	2.05	2.26	2.43
hsa-miR-664b-3p	1.21	1.1	1.62	1.07	1.23	1	1.15	1.38	1.76	1.27	0.81	0.98	1.3	1.01	0.82	1.31	1.43	2.2	0.89	1	0.79	0.85	1.04	1.34	1.33	1.04	1.29	1.79
hsa-miR-664b-5p	0.57	0.77	0.54	0.68	0.35	0.52	0.17	0.31	0.84	0.42	0.17	0.45	0.99	0.99	1.21	1.02	1.02	2.94	0.79	1.65	0.74	0.62	0.92	0.52	0.47	0.73	0.45	0.93
hsa-miR-665	0.39	1.33	0.65	0.38	0.43	0.08	0.2	0.46	0.5	0.35	0.71	0.11	1.5	1.46	0.73	0.75	0.93	1.78	0.86	1.25	0.1	0.54	0.9	0.78	1.32	0.31	0.62	0.53
hsa-miR-668-3p	1.33	1.05	1.84	1.15	1.49	1.07	1.62	1.41	1.29	1.35	1.29	1.27	1.42	0.96	1.12	1.21	1.13	1.09	0.93	0.86	0.99	1.69	1.37	0.99	0.96	0.8	1.08	2.21
hsa-miR-668-5p	-0.13	-0.87	-1.27	-0.18	-0.53	-1.01	-1.24	-0.72	-1.08	-1.05	-1.63	-0.31	1.92	-0.02	0.56	0.15	1.09	0.38	0.6	0.62	0.33	2.28	0.06	-1.09	-0.93	-0.98	-1	-0.73
hsa-miR-670-3p	0.57	0.31	0.36	0.62	0.38	0.45	0.36	0.18	0.48	1	0.33	0.87	0.78	0.68	0.68	0.66	0.67	0.6	1.02	0.64	0.62	0.81	0.59	0.35	0.69	0.96	0.48	0.62
hsa-miR-670-5p	1.18	0.81	1.17	0.79	0.67	0.47	0.75	1.13	1.08	0.43	0.91	0.85	0.77	0.7	0.65	0.97	0.8	0.28	1.15	0.47	0.5	0.81	1.15	0.91	0.61	0.83	0.5	0.49
hsa-miR-671-3p	1.35	0.89	0.93	1.18	0.89	1.17	1.1	1.1	0.75	1.16	0.86	1.28	0.95	1.42	2.57	1.17	1.06	1.76	1.02	0.95	1.84	0.81	0.76	0.72	0.52	0.47	0.63	0.72
hsa-miR-671-5p	1.29	1.34	0.9	1.41	1.15	1.29	1.09	1.07	1	1.19	1.18	1.31	1.64	1.18	1.02	1	1.42	2.38	1.02	1.29	2	1.19	1.17	1.28	1.26	1.26	1.34	1.15
hsa-miR-6715a-3p	1.32	1.13	1.73	1.81	1.36	1.68	2.25	1.73	2.17	1.91	1.73	2.17	1.26	0.96	0.76	1.33	1.01	0.86	1.38	1.03	1.68	1.44	1.7	1.87	2.23	2.18	1.88	2.16
hsa-miR-6715b-3p	1.84	1.54	1.81	1.03	1.22	1.17	1.3	1.49	1.3	1.21	1.08	1.54	0.86	1.11	0.96	1.24	0.84	0.94	0.73	1.3	1.09	1.27	1.81	1.29	1.12	0.83	1.29	1.47
hsa-miR-6715b-5p	0.48	0.96	0.49	0.73	0.88	0.52	0.83	0.62	0.74	0.73	0.82	0.75	1.02	0.49	0.77	0.64	0.82	0.94	0.96	0.68	0.75	0.54	0.98	0.64	1.1	0.35	1.02	0.44
hsa-miR-6716-3p	6.52	6.15	5.81	5.87	6.19	6.35	5.45	7.97	6.55	6.16	6.25	7.16	2.99	3.4	3.05	2.52	3.6	2.54	2.35	2.83	4.85	5.71	7.3	6.81	5.22	5.44	5.24	7.38
hsa-miR-6716-5p	0.87	1.66	0.73	1.05	0.35	0.54	0.41	0.64	0.84	1.09	0.53	1.23	1.25	2.31	1.42	1.05	1.48	3.25	1.13	2.41	1.19	-0.08	0.13	0.42	0.81	1.36	0.56	0.84
hsa-miR-6717-5p	1.23	1.18	1.53	1.26	1.31	1.11	1.53	1.01	1.6	1.13	1.3	1.39	0.9	1.07	1.29	1.06	1.05	0.97	1.27	1.36	1.3	1.21	1.3	1.06	1.03	1.28	1.21	0.95
hsa-miR-6718-5p	1.09	1.42	1.11	1.4	1.11	1.25	0.94	1.23	1.05	1.21	1.03	0.91	1	0.81	0.51	0.8	1.16	0.94	0.71	0.74	0.97	1.36	1.44	0.75	1.22	1.15	0.85	0.74
hsa-miR-6719-3p	-0.13	0.42	0.41	0.05	0.13	0.33	0.24	0.09	0.23	0.34	0.18	0.23	0.8	0.5	0.83	0.39	0.64	0.7	0.6	1.03	0.3	0.5	0.12	0.57	0.26	0.5	0.29	0.41
hsa-miR-6720-3p	0.38	0.16	0.18	0.52	0.05	0.54	0.19	0.37	0.49	0.26	0.59	0.13	0.61	0.61	0.63	0.49	0.8	0.72	0.92	0.73	0.62	0.22	0.41	0.19	0.73	0.29	0.33	0.48
hsa-miR-6720-5p	0.62	0.86	0.83	0.82	1	0.78	0.75	0.71	0.67	0.73	0.74	0.83	0.7	0.7	0.77	1.24	0.69	0.87	0.74	0.57	0.92	1.02	0.8	1.06	0.7	0.62	0.78	0.82
hsa-miR-6721-5p	1.09	1.1	1.05	1.25	0.94	1.22	1.18	1.16	1.41	1.11	1.66	1.03	0.92	1.02	0.73	0.86	1.06	1.32	0.95	0.73	1.01	1.48	1.37	1.28	1.23	1.46	1.15	1.31
hsa-miR-6722-3p	0.11	-0.65	-1.5	-0.37	-1.2	-0.9	-1.53	-0.69	-0.5	-1.1	-0.96	0.46	0.83	2.66	1.22	1.72	1.53	3.42	-0.15	1.95	-0.34	-1.06	-0.76	-1.04	-0.85	-0.97	-1.13	-0.88
hsa-miR-6722-5p	0.33	0.69	0.61	0.72	0.69	0.68	0.43	0.95	1.05	0.67	0.9	0.57	0.9	0.95	1.19	1.48	0.8	0.8	1.09	0.9	0.87	1.45	0.74	0.71	1.05	0.49	0.49	0.66
hsa-miR-6723-5p	0.88	0.66	0.91	0.47	1.09	1.07	0.56	0.9	0.44	0.83	0.92	1.16	1.21	1.48	2.1	1.9	1.03	0.98	1	1	0.75	1.14	0.85	1.22	0.81	0.66	0.52	1.18
hsa-miR-6724-5p	2.33	3.27	2.25	1.72	0.76	2.18	0.68	2.37	1.58	0.75	1.58	2.68	3.75	4.08	3.4	3.33	2.78	3.77	3.51	3.03	2.28	1.45	2.77	0.97	2.99	0.45	1.08	0.64
hsa-miR-6726-3p	0.68	0.7	0.8	0.65	0.64	0.54	0.62	0.69	0.87	0.92	0.73	0.95	0.67	0.76	0.62	0.78	0.51	0.54	0.88	0.87	0.68	0.53	1.15	0.59	0.61	0.68	0.06	0.92
hsa-miR-6726-5p	0.78	0.46	0.56	0.29	0.31	0.39	0.26	0.32	0.14	0.19	0.63	0.66	0.84	1.45	0.95	0.42	0.38	1.28	0.29	0.74	0.25	0.03	0.4	-0.04	0.74	0.8	0.29	0.28
hsa-miR-6727-3p	1.4	1.71	1.48	1.57	2.29	2.18	1.6	2.15	1.71	1.65	1.83	2.17	1.17	1.35	0.98	1.06	1.35	0.89	1.2	1.15	1.57	1.85	2.28	1.83	1.62	1.72	1.86	1.83
hsa-miR-6727-5p	3.4	3.22	2.76	3.28	3.22	3.17	2.35	4.24	3.29	3.4	3	2.65	3.99	4.19	4.39	4.18	4.12	3.89	4.34	3.33	3.38	2.91	3.4	3.67	4.01	2.55	3.37	2.71
hsa-miR-6728-3p	1.02	0.88	1.37	1.07	1	1.74	1.77	1.35	1.34	1.12	0.98	1.04	1.09	1	1.02	0.74	1.16	1.38	0.86	0.75	1.25	1.04	1.21	1.35	1.14	1.28	1.01	1.65
hsa-miR-6728-5p	0.53	-0.05	0.42	0.44	-0.11	0.28	0.4	0.75	0.43	-0.04	0.17	-0.32	0.88	0.87	1.12	0.44	0.35	0.73	0.99	0.59	0.01	0.1	0.27	0.16	0.11	0.36	0.45	0.22
hsa-miR-6729-3p	1.09	1.38	1.14	1.49	1.4	1.97	1.52	1.01	1.41	1.11	1.56	1.56	1.66	0.92	1.4	1.12	1.85	1.39	1.02	1.18	1.34	1.55	1.45	1.53	1.25	1.31	1.41	0.84
hsa-miR-6729-5p	3.26	3.74	4.04	3.45	3.65	3.63	2.59	4.2	3.39	3.37	3.01	3.91	4.68	4.58	4.7	4.23	4.58	4.09	4.8	4.33	3.46	3.54	4.02	3.77	4.14	2.96	3.77	3.79
hsa-miR-6730-3p	1.6	1.84	1.5	1.45	0.96	1.09	1.77	1.58	1.39	1.32	1.45	1.68	1.35	0.97	0.99	0.78	1.16	1.36	1.09	1.29	1.7	1.35	1.74	1.81	1.39	1.99	1.08	1.12
hsa-miR-6730-5p	0.86	0.81	0.6	0.93	0.98	1.16	1.06	0.94	0.86	0.9	0.57	0.83	1.23	1.41	1.27	1.06	1.03	1.41	0.67	1.25	0.98	1.03	1	1.37	0.96	0.78	1.05	0.97
hsa-miR-6731-3p	2.05	2.09	2	1.55	2.01	2.46	2.07	2.35	1.94	1.91	1.69	1.76	1.23	1.55	1.35	1.59	1.38	1.12	1.45	1.47	1.46	2	2.17	1.68	1.87	1.87	1.85	2.12
hsa-miR-6731-5p	2.18	1.66	1.79	1.94	1.37	1.89	1.81	1.39	1.37	1.87	2.17	1.84	1.17	1.24	1.39	1.03	1.34	0.81	1.5	1.06	1.84	1.71	2.09	1.79	1.81	1.82	1.7	1.85
hsa-miR-6732-3p	0.99	1.34	0.94	0.77	1.05	0.74	1.11	0.68	0.91	0.72	0.96	0.88	1.22	0.72	0.96	1.27	0.75	0.93	0.68	0.94	0.8	1.25	0.68	1.12	0.9	1.17	0.89	0.25
hsa-miR-6732-5p	5.26	5.98	5.67	5.57	5.48	5.09	5.55	6.01	5.56	5.77	5.51	6.55	6.42	5.29	5.29	5.33	6.2	5.19	6.44	6.22	6.14	7.16	7.08	6.72	6.44	6.62	6.06	5.81
hsa-miR-6733-3p	0.87	1.24	0.9	1.09	1.19	1.06	1.17	1.39	1.02	0.97	1.23	0.79	1.37	0.62	0.98	0.84	0.83	1.22	0.73	0.99	0.94	1.1	1.09	0.83	1.3	1	0.9	1.5
hsa-miR-6733-5p	0.77	0.83	0.73	0.34	0.74	0.62	0.56	0.96	0.68	1.11	0.86	0.67	0.87	0.69	0.95	1.16	1.11	1.44	0.65	1.03	0.63	0.77	0.69	0.75	0.68	0.82	1.18	0.66
hsa-miR-6734-3p	1.25	0.9	0.92	0.58	1.11	1.08	1.06	1.29	1.34	0.91	1.05	0.92	0.53	0.69	0.98	1.15	0.95	0.87	0.99	1.04	1.03	0.79	0.99	1.32	1.03	0.86	1.22	1.19
hsa-miR-6734-5p	0.51	0.92	0.53	0.79	0.55	1.27	1.29	1	1.04	0.86	0.42	0.67	1.03	0.8	0.94	0.84	0.83	0.89	0.9	0.57	0.9	0.62	0.47	0.59	1.06	0.33	0.79	0.51
hsa-miR-6735-3p	0.44	0.84	0.58	0.64	0.42	0.6	0.72	0.74	1.01	0.87	0.65	0.65	0.76	1.34	1.04	0.5	0.37	0.79	1.06	0.7	0.65	0.54	0.5	1.33	0.46	0.55	0.4	0.84
hsa-miR-6735-5p	-0.28	0.38	-0.12	1.02	-0.36	-0.16	-0.5	0.45	0.15	0.53	-0.26	-0.31	0.87	0.79	0.82	0.96	1.29	0.49	1.3	0.73	-0.04	1.46	0.72	0.29	0.12	-0.28	-0.49	0.59
hsa-miR-6736-3p	1.1	1	0.95	1.02	0.96	0.75	0.9	0.53	1.08	1.15	0.92	1.19	0.94	0.9	1.07	1.06	1.3	0.8	0.96	0.75	0.62	1.03	0.95	1.06	1.27	0.71	0.83	1.1
hsa-miR-6736-5p	0.88	1.35	1.16	1.57	0.95	1.11	0.95	1.31	1.04	1.04	1.13	1.33	1.54	0.98	1.07	1.19	1.18	0.96	1.52	0.96	1.13	1.08	1.47	0.99	1.42	1.22	1.03	0.74
hsa-miR-6737-3p	2.05	2.45	1.83	2.2	2.4	2.06	2.17	2	1.99	1.87	2.15	1.83	1.42	1.64	1.44	1.39	1.78	1.35	1.32	1.43	1.91	2.23	2.14	2	2.33	1.6	1.84	2.06
hsa-miR-6737-5p	0.68	0.85	0.24	0.51	0.06	0.55	0.57	0.71	0.44	0.24	0.84	0.58	0.83	1.11	1.32	0.57	0.94	1.41	0.69	0.88	0.48	0.48	0.6	0.36	0.67	0.23	0.35	0.71
hsa-miR-6738-3p	1.13	1.34	1.17	1.33	1.34	0.96	1.36	1.62	1.43	1.09	1.51	1.13	1.05	1	0.88	1	1.22	1.22	1.08	1.05	1.27	1.24	1.32	0.94	1.39	1.24	0.99	1.37
hsa-miR-6738-5p	1.23	1.03	1.02	1.14	1.4	1.14	0.71	1.05	1.18	0.71	1.29	1.16	0.91	1.1	0.75	1.17	0.83	1.11	0.73	0.88	0.99	0.97	0.86	0.85	0.84	0.83	1.06	1.03
hsa-miR-6739-3p	1.11	0.9	1.14	0.84	1.14	0.77	1.15	1.21	1.37	0.9	0.91	1.14	1.11	1.08	0.85	0.6	1.11	0.99	1.35	0.98	0.92	1.14	0.81	0.73	0.71	1.22	1.16	0.98
hsa-miR-6739-5p	0.53	0.97	0.71	1.32	0.45	1.36	0.87	0.58	0.65	0.9	0.66	0.6	1.11	1	0.48	0.84	1.07	0.77	0.77	1.09	0.87	0.81	1.06	1.12	0.81	0.55	0.46	1.06
hsa-miR-6740-3p	0.74	1.01	0.95	1.65	1.29	1.09	1.27	0.99	0.85	1.21	0.88	1.08	1.03	1.06	0.88	1.03	0.87	0.54	0.88	0.86	0.95	1.06	1.12	1.08	1.21	1.09	1.01	1.17
hsa-miR-6740-5p	1.18	0.84	0.66	0.9	1.06	1.49	1.01	1.04	1.44	1.07	1.54	1.08	0.93	1.25	0.94	0.92	1.05	1.18	1.18	0.86	1.51	0.91	0.56	1.03	0.66	1.11	1.03	0.69
hsa-miR-6741-3p	0.99	1	0.72	0.87	0.79	0.46	0.72	0.94	0.76	0.83	0.7	0.33	0.7	0.81	0.91	0.94	0.78	0.91	0.96	0.69	0.83	0.52	0.59	1.32	0.9	1.02	0.68	0.61
hsa-miR-6741-5p	0.11	0.63	0.33	0.44	0.35	0.51	0.14	0.03	0.65	0.21	0.01	0.04	0.97	2.07	0.61	1.15	0.98	1.67	1.18	1.17	0.18	0.76	0.24	0.31	0.66	0.27	0.35	0.33
hsa-miR-6742-3p	-0.12	0.27	0.05	0.11	0.33	0.43	0.11	-0.04	0.16	0.37	-0.06	0.26	0.42	0.83	0.49	0.8	0.44	0.59	0.56	0.52	0.04	0.55	0.62	-0.05	1.09	0.06	0.17	0.45
hsa-miR-6742-5p	0.49	0.32	0.97	0.88	0.4	1.01	0.36	0.59	0.67	0.86	1.37	0.38	1.27	1.47	1.09	0.95	1.09	1.23	0.59	0.66	0.55	0.81	0.05	0.5	0.37	0.67	0.88	0.43
hsa-miR-6743-3p	0.99	1.06	1.04	0.76	1.28	0.86	1.38	0.95	1	1.16	1.21	1.13	0.78	0.72	0.74	0.75	1.17	0.72	1.38	1.12	1.01	0.94	1.17	0.53	1.07	1.09	1.13	1.37
hsa-miR-6743-5p	1.66	-0.48	0.03	0.29	-0.97	1.7	-1.05	-0.64	0.75	-0.67	-0.56	-0.12	1.65	3.3	3.02	2.11	1.91	4.72	1.28	2.81	1.63	-0.37	-0.22	-0.51	2.24	0.84	-0.7	0.11
hsa-miR-6744-3p	1.36	0.82	1.12	0.64	1.02	0.68	0.79	0.54	0.47	0.66	0.91	0.47	0.89	0.7	0.86	0.71	0.66	0.73	0.58	0.6	0.75	0.71	0.6	0.67	0.53	0.69	0.57	0.89
hsa-miR-6744-5p	0.78	0.6	0.75	0.89	0.88	0.89	1.11	0.85	0.86	0.79	0.92	1.02	0.61	1.15	0.81	0.71	1.27	1.2	0.94	0.35	1.19	1.17	0.84	0.92	0.8	0.91	0.88	0.88
hsa-miR-6745	1.15	1.34	0.8	1.28	1.14	0.95	1.52	1.06	1.18	0.99	0.93	1.16	0.83	0.94	1.76	0.77	0.79	1.01	0.69	1.26	1.24	1.15	1.09	1.26	1.07	0.85	0.93	0.98
hsa-miR-6746-3p	1.49	1.13	1.36	1.19	1.27	0.97	1.05	1.12	0.97	1.56	0.71	1.21	1.05	1.52	1.23	0.78	0.77	0.76	1.02	0.9	0.8	1.25	1.48	1.62	0.9	1.09	1.09	1.53
hsa-miR-6746-5p	0.61	1.17	0.54	1.26	1.56	1.78	0.7	0.9	1.63	0.81	0.66	0.72	0.48	1.28	0.59	0.82	0.77	1.44	1.15	0.82	0.36	0.85	0.93	0.59	0.7	0.56	1.24	1.2
hsa-miR-6747-3p	0.33	-0.05	0.11	0.08	-0.14	0.13	0.25	0	0.36	-0.47	-0.06	-0.12	0.24	0.47	0.76	0.8	0.59	0.38	0.24	0.6	0.08	0.16	-0.19	0.36	0.06	-0.22	-0.08	-0.1
hsa-miR-6747-5p	0.76	0.94	0.83	0.59	1.89	1.06	0.91	0.61	0.57	0.76	0.95	0.75	1.24	1.02	1.26	1.25	1.43	0.77	1.25	0.87	0.56	1.12	0.86	0.95	0.79	1.21	0.51	0.96
hsa-miR-6748-3p	0.75	0.67	0.46	0.57	0.48	0.55	0.51	0.93	1.17	0.98	0.8	0.6	0.75	0.42	0.76	1.02	0.85	0.61	0.84	0.94	0.8	0.74	0.65	0.63	1.29	0.63	0.75	0.48
hsa-miR-6748-5p	0.48	0.36	0.11	0.41	0.06	0.42	0.51	0.66	0.59	0.65	0.27	0.22	0.85	0.62	1.4	1.07	0.85	1.2	0.8	1.21	0.71	0.4	0.34	1.11	0.01	0.47	0.36	0.38
hsa-miR-6749-3p	0.98	0.81	0.84	0.49	0.84	0.67	0.91	0.48	0.74	1.16	0.66	0.56	0.76	0.91	0.89	0.58	1.06	1.02	0.89	0.58	0.92	0.57	0.71	1.03	0.71	0.49	0.77	0.65
hsa-miR-6749-5p	1.47	0.52	-0.14	0.39	-0.53	-0.63	-0.65	-0.05	0.19	-0.76	0.05	0.22	2.12	1.45	1.45	1.51	1.02	3.27	0.63	2.03	0	-0.77	0.3	-0.93	-0.39	-0.93	-0.25	-0.4
hsa-miR-675-3p	0.13	0.11	0.1	0.42	0.68	-0.03	0.45	0.04	0.2	0.06	0.22	-0.15	0.73	0.46	0.4	0.73	0.84	0.44	0.74	0.55	0.06	0.34	0.07	-0.28	-0.19	0	0.28	-0.22
hsa-miR-675-5p	0.78	1.13	0.97	0.72	0.78	0.86	1.23	0.6	0.73	0.23	0.63	0.7	0.79	0.54	0.63	0.49	0.9	1	0.51	0.95	0.6	0.74	0.61	0.64	0.45	0.52	1.22	0.49
hsa-miR-6750-3p	1.87	1.43	1.59	1.78	1.56	1.33	1.56	1.8	2.2	1.81	1.74	1.49	1.12	1.1	1.3	1.24	1.09	1.61	1.15	1.16	1.66	2.04	1.83	1.92	1.14	1.62	1.77	1.54
hsa-miR-6750-5p	1.05	0.19	0.08	1.23	1.01	1.56	-0.84	-0.48	0.03	0.02	-0.41	1.11	1.88	0.93	1.93	1.15	1.36	2.11	3.09	2.62	2.46	1.54	1.75	-0.22	0.99	2.66	0.37	-0.21
hsa-miR-6751-3p	0.83	0.99	1.04	0.92	1.01	1.03	0.85	1.21	1.4	0.91	1.38	1.46	0.94	0.8	1.21	1.01	0.94	1.06	0.92	0.54	1.06	0.96	0.95	1.46	1.13	1.23	1.01	0.71
hsa-miR-6751-5p	1.71	1.34	0.88	2.11	1.59	1.57	1.37	1.45	1.65	1.09	0.9	1.58	1	1.07	1.25	1.24	2.03	1.39	1.87	2.23	1.55	2.04	1.73	0.77	0.87	1.93	1.54	1.49
hsa-miR-6752-3p	0.89	1.3	0.86	1.08	0.79	1.14	0.93	1.04	0.81	1.38	1.13	1.55	0.92	1.1	1.02	1.24	1.12	1.07	1.01	0.77	1.14	1.13	1.4	1.06	1	0.7	0.94	0.92
hsa-miR-6752-5p	0.86	-0.34	-1.22	-1.51	-3.12	-0.8	-1.57	1	-1.09	-2.36	-2.16	-1.83	2.05	2.95	2.85	2.86	0.44	3.95	2.12	2.81	0.3	-1.58	-1.32	-2.35	0.98	-0.37	-1.67	-1.55
hsa-miR-6753-3p	1.06	1.35	1.16	1.36	1.76	1.25	1.02	1.15	1.17	1.2	1.01	0.76	0.7	1.03	0.89	0.84	1.2	1.24	0.74	0.6	0.79	1.2	1.02	1.33	1.49	1.12	1.38	1.46
hsa-miR-6753-5p	0.67	1.07	0.26	0	0.93	1	-0.02	0.62	0.15	1.07	0.33	0.02	0.86	1.22	0.35	1.11	0.49	0.43	0.97	1	0.71	1.36	0.41	0.34	0.19	0.56	0.37	0.19
hsa-miR-6754-3p	0.47	0.95	0.66	0.83	0.69	0.87	0.6	0.42	0.78	1.47	0.97	0.79	0.83	0.84	1.04	0.85	1.18	0.62	0.73	0.96	0.33	1.01	0.64	0.99	0.77	1.07	0.79	0.59
hsa-miR-6754-5p	0.75	0.8	0.62	0.64	0.58	1.1	0.74	1.4	1.4	1.04	1.28	0.92	0.83	1	1.03	0.66	0.8	0.78	1.14	0.75	0.93	0.96	0.82	0.89	1.23	1.27	0.84	0.69
hsa-miR-6755-3p	1.12	0.97	1.18	1.23	1.13	1.11	1.15	1.41	1.09	0.86	1.39	1.06	0.96	1.01	0.95	1	1.01	1.32	0.54	1	1.52	1.2	1.08	1.07	1.39	1.03	1.46	1.03
hsa-miR-6755-5p	0.79	1.17	1.07	1.3	1.22	1.47	1.15	1.01	1.19	0.92	1.18	1.06	0.93	0.98	1.2	0.81	0.97	1.17	0.74	0.85	1.22	1.36	0.82	0.85	1.18	1.03	1.23	0.87
hsa-miR-6756-3p	0.35	0.49	0.78	0.17	0.19	0.4	0.29	0.39	0.54	0.31	0.38	0.56	0.52	1.04	0.7	0.5	0.52	0.99	1.04	0.82	0.45	0.39	0.67	-0.02	0.4	0.04	0.27	0.85
hsa-miR-6756-5p	1.67	1.91	1.63	2.06	2.77	0.89	-0.27	1.16	2.35	2.44	1.62	1.91	3.04	2.51	2.81	2.12	2.89	3.38	2.03	2.88	0.71	2.68	2.34	1.94	2.78	3.9	1.31	0.9
hsa-miR-6757-3p	2.11	0.96	0.91	0.66	0.68	1.24	1.62	0.97	0.96	1.1	0.68	1.21	0.9	0.68	1.26	0.66	1.24	0.81	1.23	1.2	1.25	1.1	1.87	1.42	1.22	0.76	1.49	1.34
hsa-miR-6757-5p	0.87	0.74	0.4	1.25	0.7	0.79	0.72	-0.04	0.99	0.76	0.39	0.59	0.92	0.89	0.99	0.95	0.92	1.28	0.98	1.26	0.5	0.47	0.62	0.35	0.54	0.36	0.75	0.57
hsa-miR-6758-3p	0.59	0.69	0.93	0.86	0.61	0.44	0.87	0.91	0.52	0.49	0.85	0.6	0.9	0.7	0.72	0.58	0.71	0.6	0.6	0.45	0.71	0.3	0.93	0.73	1.27	0.53	0.59	0.68
hsa-miR-6758-5p	0.1	0.51	0.22	0.18	0.45	0.86	0.69	0.91	0.82	0.32	0.39	0.49	0.84	1.21	0.98	0.68	0.84	1.23	1.2	0.55	0.46	0.33	0.2	0.19	0.68	0.41	0.33	0.66
hsa-miR-6759-3p	0.39	0.52	0.19	0.58	0.64	1.14	0.46	0.33	0.53	0.61	0.03	0.27	0.85	0.65	0.79	0.91	0.86	1.13	0.58	0.94	0.38	1.09	0.5	0.45	0.68	0.89	0.38	0.85
hsa-miR-6759-5p	0.93	0.78	0.65	1.25	0.94	1.12	1.22	1.18	0.81	0.86	0.99	0.76	0.6	1.04	0.83	0.87	1.05	0.99	1.13	0.68	1.5	0.88	0.65	0.6	0.59	0.99	0.65	0.95
hsa-miR-676-3p	0.28	0.38	0.6	0.34	0.55	0.43	1.04	0.89	0.69	0.43	0.37	0.19	0.62	0.59	0.62	0.74	1.16	0.88	0.61	0.75	0.85	0.39	0.31	0.56	0.58	0.32	0.14	0.78
hsa-miR-676-5p	0.18	0.3	0.23	0.19	0.47	0.11	0.13	0.2	0.28	0.34	0.18	0.08	0.87	0.69	0.53	0.4	0.61	0.32	0.53	0.46	0.08	0.09	-0.09	0.51	0.34	0.35	-0.07	0.21
hsa-miR-6760-3p	1.49	1.41	0.88	0.87	0.97	1.56	1.35	0.98	1.22	1.02	1.03	0.8	0.57	0.75	0.67	1.21	0.74	1.1	1.09	0.9	1.24	1.16	1.25	0.95	0.8	1.05	1.14	0.57
hsa-miR-6760-5p	0.65	0.63	0.63	0.35	1.06	0.53	0.3	0.95	0.54	0.78	0.72	0.97	0.97	1.08	0.98	0.81	0.5	0.99	0.71	0.73	0.77	1.03	0.69	0.46	1.34	0.84	1.16	0.84
hsa-miR-6761-3p	0.53	0.53	0.53	0.3	0.28	0.2	0.5	0.53	0.52	0.25	0.27	0.3	0.48	0.72	0.24	0.86	0.7	0.76	0.74	0.6	0.12	0.51	0.5	0.38	0.24	0.4	0.55	0.32
hsa-miR-6761-5p	1.21	0.73	0.89	0.93	1.32	0.7	0.86	1.06	0.8	0.95	0.85	0.86	0.53	0.83	1.02	0.82	1.36	0.75	0.36	0.69	0.79	0.92	1.22	0.98	0.96	0.73	0.85	0.72
hsa-miR-6762-3p	1	1.21	1.17	1.08	1.3	1.16	1.22	1.41	1.39	0.97	1.47	1.16	0.98	1.24	0.66	1.08	0.63	0.75	1.14	1.21	1.09	1.24	1.54	1.31	0.8	1.19	0.81	1.35
hsa-miR-6762-5p	0.59	0.62	0.81	0.83	0.49	1.32	1.22	0.59	0.88	1.1	0.77	0.54	1.18	1.07	1.33	1.01	0.73	1.15	0.92	0.75	0.64	0.69	0.29	0.45	0.75	0.81	0.62	0.99
hsa-miR-6763-3p	0.99	1.54	1.12	1.5	1.01	1.04	0.98	0.95	1.11	1.63	0.89	1.2	1.42	1.15	1.17	0.97	1.48	0.88	1.22	1.15	1.09	1.65	1.36	1.48	2.14	1.19	1.45	1.02
hsa-miR-6763-5p	0.96	0.33	0.62	1.4	0.64	0.38	0.11	1.15	1.23	0.55	0.48	1.36	1.15	1.16	0.95	1.22	1.11	1.73	0.69	1.63	1	0.44	0.84	0.82	0.47	1.09	0.75	0.65
hsa-miR-6764-3p	0.97	0.98	0.99	1.22	1.43	1.25	1.32	1.03	1.13	1.17	1.02	1	0.82	1.35	0.83	0.8	1	0.84	1.03	1.07	0.97	0.93	1.25	1.13	1.17	1.25	1.15	1.2
hsa-miR-6764-5p	1.34	1.01	0.98	0.7	0.87	1.16	1.58	1.19	0.96	1.1	1.01	1.65	1.01	1.7	0.82	1.03	0.49	0.5	0.6	1.06	1.06	1.04	1.26	1.01	1.37	0.8	1.17	1.12
hsa-miR-6765-3p	0.88	0.69	0.65	0.96	0.85	0.87	0.83	0.89	0.66	0.87	0.86	0.91	0.94	0.62	1.16	0.64	0.71	1.19	0.45	0.64	0.93	0.89	0.98	0.84	0.64	0.71	0.75	1.05
hsa-miR-6765-5p	0.92	1.01	0.53	1.1	0.42	1.32	0.45	3.19	1.62	0.12	0.76	1.57	3.34	2.55	2.68	2.91	2.01	4.74	1.6	3.43	2.19	0.85	0.67	0.55	1.05	1.54	1.17	0.72
hsa-miR-6766-3p	1.62	1.54	1.31	1.65	1.05	1.17	1.63	1.43	1.19	1	1.34	1.08	0.96	1.01	1.17	1.37	0.7	1.32	1.38	1.05	1.09	1.46	1.44	1.72	1.11	1.44	2.05	1.51
hsa-miR-6766-5p	0.87	1.22	0.92	0.7	1.11	1.15	0.96	0.56	0.74	1.06	1.18	0.88	0.47	0.69	0.56	0.82	0.88	1.08	1	0.75	0.95	0.86	1.04	1.07	0.68	0.91	0.83	1.43
hsa-miR-6767-3p	0.48	0.62	0.61	0.89	0.67	1.51	0.87	1.07	0.74	0.63	0.85	0.95	0.93	0.68	1	0.55	0.49	0.8	0.65	0.49	1.16	0.42	0.8	0.8	0.49	0.34	1	0.46
hsa-miR-6767-5p	-0.13	0.43	0.48	0.51	0.39	0.59	0.05	-0.1	0.15	0.19	0.79	0.09	0.13	0.45	0.34	0.56	0.84	0.58	0.63	0.64	0.11	0.21	0.49	0.17	0.25	0.48	0.1	0.47
hsa-miR-6768-3p	0.76	0.57	0.94	1.11	0.41	0.57	0.87	0.54	0.63	0.47	1	0.63	0.76	0.84	0.87	0.85	0.95	0.95	0.98	0.62	0.79	0.98	0.51	0.86	0.69	0.78	0.89	1.16
hsa-miR-6768-5p	1.07	0.57	0.86	0.99	0.25	0.84	0.81	0.81	0.41	0.94	0.71	1.02	1.11	0.71	0.98	0.83	0.59	0.83	0.97	0.85	1.02	0.77	0.95	0.82	0.59	1.11	0.91	0.92
hsa-miR-6769a-3p	1.02	0.54	0.36	0.49	0.46	0.94	0.72	0.35	0.7	0.3	0.58	0.93	0.97	0.76	0.85	0.58	0.72	0.49	0.97	1.01	0.54	0.75	0.88	0.82	0.68	0.54	0.74	0.85
hsa-miR-6769a-5p	0.01	0.75	0.05	0.31	0.12	0.09	0.49	0.32	0.69	0.73	0.6	0.32	0.72	0.61	0.83	0.69	0.47	0.66	0.54	0.79	0.18	0.32	0.12	0.47	0.24	0.03	0.1	0.13
hsa-miR-6769b-3p	0.99	0.99	0.72	0.69	0.9	0.51	1.16	0.87	0.54	1.06	0.97	0.65	1.07	0.93	0.97	0.39	0.95	0.79	0.58	1.09	0.86	0.42	0.46	0.43	0.66	0.65	0.96	0.53
hsa-miR-6769b-5p	-0.21	0	-0.02	0.43	-0.26	0.17	-0.06	-0.07	1.28	0.2	-0.16	-0.01	0.98	0.82	1.37	0.77	1.15	2.35	0.35	2.01	0.37	-0.28	-0.57	-0.74	0.02	0.25	-0.37	-0.43
hsa-miR-6770-3p	0.4	0.49	0.1	0.5	1.21	0.36	0.18	0.38	0.47	0.47	0.11	0.62	0.59	0.45	0.46	0.34	0.49	0.6	0.86	0.29	0.37	0.47	0.62	0.25	0.24	0.6	0.35	0.29
hsa-miR-6770-5p	0.23	0.2	0.61	0.3	0.56	0.55	0.2	1.15	0.47	0.63	0.66	0.67	0.98	0.83	1.22	0.81	0.53	1.17	0.79	0.92	0.41	0.21	0.35	0.31	0.49	0.78	1.25	0.6
hsa-miR-6771-3p	0.41	0.21	0.35	0.82	0.84	0.49	0.44	0.54	0.38	0.58	0.49	0.7	0.99	0.85	1	0.8	1.36	0.83	0.69	0.52	0.63	0.55	0.62	0.58	0.84	0.2	0.59	0.65
hsa-miR-6771-5p	-1.28	-0.66	-1.46	-1.33	-1.75	-1.33	-1.68	-1.63	-1.14	-1.84	-0.6	-0.73	1.02	0.82	1.84	0.08	1.11	2.21	0.32	2.14	-1.05	-1.37	-1.8	-1.36	-1.51	-1.18	-1.03	-1.1
hsa-miR-6772-3p	0.62	1.07	1.17	1.06	0.77	0.93	1.01	1.43	1.19	0.83	0.7	0.61	0.93	0.77	0.96	0.97	0.85	1.14	0.82	1.18	1.24	0.62	0.81	0.44	0.84	0.52	0.78	0.49
hsa-miR-6772-5p	0.55	0.76	0.63	1.03	0.46	0.89	0.65	0.5	0.32	0.73	0.45	0.2	0.95	0.49	0.46	0.34	0.66	1.05	0.8	0.98	0.46	0.54	0.8	0.77	0.24	0.68	0.73	1.45
hsa-miR-6773-3p	0.92	0.61	0.73	0.68	1.23	0.74	0.9	0.69	0.86	0.83	0.88	0.75	0.91	1.07	1.1	0.57	0.88	0.84	0.52	0.84	0.78	0.81	0.67	0.56	1.35	0.65	0.93	0.96
hsa-miR-6773-5p	1.54	1.99	1.9	1.44	1.72	1.7	1.76	1.74	1.63	1.71	1.51	1.6	1.58	1.02	1.25	0.96	1.28	1.23	1.23	1.13	1.7	1.73	1.46	1.83	1.58	1.5	1.76	1.55
hsa-miR-6774-3p	1.5	0.93	1.06	1	1.26	1.01	1.39	1.45	1.32	0.93	0.84	0.99	0.51	0.84	1.03	1.02	1.2	1.3	0.68	0.64	0.87	0.59	0.95	0.72	1.13	1.75	0.75	0.64
hsa-miR-6774-5p	0.75	0.79	0.4	0.54	0.62	0.7	0.43	1.22	1.1	0.31	0.55	0.42	0.96	1.15	0.77	0.46	0.99	1.18	1	1.17	0.75	0.48	0.44	0.73	0.25	0.53	0.39	0.63
hsa-miR-6775-3p	0.8	1.26	1.29	1.27	1.11	0.89	0.78	0.69	1	1.23	0.79	1.16	0.83	0.87	1.08	0.84	0.99	0.61	0.78	0.91	0.7	1.02	0.94	1.11	0.87	1.08	0.61	0.87
hsa-miR-6775-5p	1.29	1.66	-0.18	1.09	0.57	1.27	-0.15	0.94	1.35	0.11	-0.09	0.56	2.69	2.62	1.31	2.64	1.97	3.14	1.34	3.66	0.74	0.73	0.17	0.05	1.14	0.46	0.88	-0.16
hsa-miR-6776-3p	0.86	1.14	0.85	1.03	0.74	1.05	0.92	1.04	1.15	1.19	1.09	1.16	0.69	1.08	1.32	0.74	0.83	0.95	1.33	0.81	0.73	0.79	1.19	1.28	0.8	0.89	0.88	1.25
hsa-miR-6776-5p	1.26	1.24	1.3	0.77	1.58	0.54	0.65	0.65	1.29	1.19	-0.06	0.66	2.11	1.14	1.33	0.68	1.4	2.1	1.18	1.63	0.5	0.45	1.84	1.07	0.9	0.64	0.99	0.12
hsa-miR-6777-3p	1.77	1.32	1.4	1.55	1.39	1.25	1.33	1.07	1.45	1.1	1.36	1.4	0.74	0.9	1.28	1.82	1.27	1.11	0.78	1.34	1.28	1.12	1.12	1.4	1.4	1.11	1.39	1.24
hsa-miR-6777-5p	0.29	0.55	0.45	0.09	0.41	-0.01	0.72	1.33	0.1	1.13	0.44	0.57	1.6	0.95	1.06	0.79	0.58	0.51	2.1	1.08	0.91	0.24	0.48	0.44	0.41	0.36	1.3	0.76
hsa-miR-6778-3p	2.04	1.71	1.04	1.97	1.72	1.38	1.8	1.78	1.64	1.3	1.04	1.23	1.05	1	1.06	0.68	0.67	1.13	1.75	0.77	1.47	1.49	1.8	1.43	1.11	2.06	1.2	1.38
hsa-miR-6778-5p	0.75	0.93	0.63	1.63	1.17	1.19	1.15	0.76	1.42	1.09	1.77	1.02	0.91	1.49	1.13	1.15	1.1	1.98	1.3	1.09	1.02	0.7	0.93	0.97	1.07	1.02	1.08	1.77
hsa-miR-6779-3p	1.09	1.73	1.32	1.17	1.11	1.27	1.33	1.83	1.44	1.11	1.26	1.94	1.19	1.04	0.87	0.99	1.14	0.94	0.96	0.94	1.17	1.83	1.57	1.52	1.4	1.32	1.32	1.33
hsa-miR-6779-5p	5.11	4.69	5.66	6.85	3.82	4.05	3.47	2.77	5.32	5.6	5.93	4.33	4.9	3.5	5.23	4.87	5.46	4.55	3.38	5.22	4.55	5.18	2.14	2.94	4.98	6.43	2.46	4.57
hsa-miR-6780a-3p	1.29	1.17	1.13	1.73	1.21	1.16	0.96	1.25	1.14	1.39	1.16	0.95	0.65	0.8	0.91	0.71	0.87	1.11	0.8	0.77	1.11	1.29	1.05	1.14	0.92	1.79	1.23	1.17
hsa-miR-6780a-5p	0.08	0.38	-0.11	-0.18	0.45	0	-0.09	-0.17	0.02	0.25	0.04	0	0.41	0.16	0.57	0.55	0.59	0.73	0.89	0.77	0.57	0.11	-0.05	0.18	-0.26	0.25	-0.17	-0.05
hsa-miR-6780b-3p	0.02	0.29	0.65	0.28	0.74	0.14	-0.05	0.13	0.41	0.18	-0.08	-0.22	0.59	0.96	0.4	0.64	0.81	0.9	1.34	0.69	-0.06	-0.17	0.4	0.19	-0.27	0	0.12	0.3
hsa-miR-6780b-5p	1.87	1.78	2.41	1.78	1.72	2.32	1.67	2.32	1.82	1.7	1.25	1.67	1.18	1.27	1.69	0.97	1.46	2.67	0.9	1.32	2.31	1.15	1.61	1.24	1.7	1.48	1.58	2.34
hsa-miR-6781-3p	0.76	0.76	0.96	0.75	1.08	0.95	0.75	0.72	0.68	0.64	0.77	0.84	0.75	1.14	0.73	0.72	0.74	0.86	0.89	0.71	0.77	0.81	0.66	0.81	0.55	0.93	0.88	0.9
hsa-miR-6781-5p	0.27	0.22	0.17	0.2	0.02	0.43	0.36	0.14	0.53	0.03	0.15	-0.14	1.3	0.9	0.9	0.79	0.55	2.08	0.16	0.99	0.29	0.27	-0.15	-0.01	0.57	0.45	0.13	0.31
hsa-miR-6782-3p	0.98	0.8	0.9	0.97	0.96	0.86	0.94	0.88	0.99	0.82	0.96	1.23	0.6	1.16	0.85	0.69	0.87	0.94	0.64	0.52	0.67	0.88	0.97	1.24	0.7	0.82	0.93	1.18
hsa-miR-6782-5p	1.08	0.53	0.07	1.19	0.31	0.94	-0.03	0.07	0.76	0.24	0.1	0.63	2.17	1.38	1.65	1.2	1.1	3.05	0.9	1.36	0.36	0.72	0.34	0.19	0.43	0.89	0.56	0.49
hsa-miR-6783-3p	0.09	0.11	0.12	0.18	0.42	-0.16	0.27	0.17	0.1	0.28	0.3	0.37	0.61	0.43	1.04	0.33	0.84	0.2	0.7	0.54	0.25	0.01	-0.21	0.49	0.47	0.27	0.37	0.34
hsa-miR-6783-5p	0.98	1.36	1.04	1.49	1.26	0.99	1.64	0.92	1.11	1.11	1.17	1.25	1	0.81	1.21	1.2	0.8	1.13	0.99	0.47	0.9	1.49	1.35	1.16	1.09	1.17	1.11	0.95
hsa-miR-6784-3p	1.4	2.04	1.53	1.76	1.6	1.86	1.69	2.44	1.92	1.76	2.04	1.63	1.91	1.4	1.91	1.66	2.05	1.28	1.23	2.07	2.04	2.06	1.44	2.27	2.44	1.75	1.73	1.68
hsa-miR-6784-5p	-0.77	-0.65	-0.59	-0.88	-0.87	-0.67	-0.82	-0.56	-0.58	-0.81	-0.77	-0.36	0.33	0.86	0.36	0.03	-0.1	0.87	0.5	0.81	-0.4	-0.85	-0.7	-1.11	-0.74	-0.65	-0.59	-0.41
hsa-miR-6785-3p	1.45	1.85	1.99	2.36	1.8	2.01	1.67	1.68	1.49	1.25	1.57	1.29	1.48	1.16	1.55	1.52	1.51	1.31	1.53	1.38	1.45	1.68	2.08	1.79	1.8	2.07	1.59	1.38
hsa-miR-6785-5p	0.18	0.03	-0.05	0.27	-0.27	0.61	0.19	-0.06	0.19	0.33	0.11	-0.28	0.9	0.44	0.95	0.53	0.72	0.87	0.32	0.71	0.05	-0.12	0.28	0.25	0.04	0.01	-0.1	-0.23
hsa-miR-6786-3p	0.73	0.91	0.71	0.62	1.15	0.87	0.9	0.45	0.6	0.56	0.42	0.58	0.66	0.66	1.21	0.95	1.06	0.76	0.97	0.64	0.79	1.23	0.66	0.51	0.81	0.71	0.62	0.41
hsa-miR-6786-5p	3	1.62	2.2	2.29	1.32	2.39	0.58	2.82	2.25	1.99	1.7	2.63	4.23	4.55	3.99	4.19	3.36	5.42	3.97	3.94	2.23	0.08	2.9	0.16	3.42	2.34	2.36	0.59
hsa-miR-6787-3p	0.31	0.56	0.38	0.8	0.77	0.55	0.66	0.25	0.51	0.18	0.69	0.9	0.89	0.71	0.92	0.72	0.73	1.23	0.78	0.72	0.79	0.43	0.58	0.69	0.48	0.49	0.68	0.55
hsa-miR-6787-5p	-0.77	0.02	-0.56	-0.17	-0.44	-0.39	-0.44	0.64	-0.41	-0.74	-1.12	0.2	1.2	0.96	1.74	0.93	0.81	3.07	0.34	1.58	0.19	0.75	0.02	-1.25	0.08	0.26	0.02	-0.17
hsa-miR-6788-3p	0.15	0.51	0.39	0.45	0.59	0.57	0.2	0.3	-0.07	0.33	-0.04	-0.11	1.06	0.45	0.58	0.53	1.09	0.56	0.53	0.66	0.07	0.69	0.64	0.7	0.01	0.24	0.17	0.3
hsa-miR-6788-5p	1.2	1.16	0.99	1.4	0.88	0.96	1.16	1.27	0.83	1.02	1.12	1.11	0.72	0.92	0.89	1	0.79	0.76	0.87	0.39	1.25	1.05	1.16	0.96	1.02	0.91	0.79	0.85
hsa-miR-6789-3p	0.48	0.7	0.82	0.71	0.48	0.65	0.83	0.58	0.99	0.48	0.63	1.25	0.54	0.7	0.7	0.71	0.68	0.62	0.92	1.03	1.1	1	0.59	0.49	0.79	0.47	0.81	0.88
hsa-miR-6789-5p	-1.15	-0.43	-0.73	-0.61	-1.4	-1.58	-1.61	-1.4	-0.31	-1.1	-0.09	-1.22	0.91	1.49	0.97	1.95	1.66	2.3	0.44	2.07	-0.44	-1.76	-1.8	0.21	-0.84	-1.52	-1.73	-0.77
hsa-miR-6790-3p	0.74	0.62	0.9	0.66	1.19	0.54	0.82	0.8	1.3	0.75	0.66	1.18	0.81	0.64	0.89	0.64	1.21	0.95	0.94	0.91	0.42	0.23	0.57	0.79	0.39	0.92	0.87	0.69
hsa-miR-6790-5p	1.77	2.1	1.53	1.4	1.79	1.82	2.04	1.87	1.95	1.91	2.03	1.54	1.34	2.34	1.35	1.52	1.04	2.15	1.06	1.7	1.61	2.04	1.83	1.62	1.72	1.64	1.91	1.64
hsa-miR-6791-3p	0.42	0.63	0.6	0.56	0.45	0.84	0.53	0.59	0.42	0.51	0.67	0.4	0.99	1.29	0.58	0.82	0.58	0.57	1.25	0.76	0.77	0.3	0.75	0.57	0.9	0.57	0.2	0.57
hsa-miR-6791-5p	4.11	4.05	3.91	3.27	3.72	3.81	1.73	4.46	4.04	3.01	2.5	3.43	3.99	4.34	4	3.79	3.45	4.69	3.79	3.72	3.5	3.26	2.73	2.57	4.17	2.96	3.91	2.86
hsa-miR-6792-3p	0.97	1.25	1	1.49	1.2	0.96	1.19	1.11	1.06	1.25	1.37	1.2	1.15	0.77	1.04	1.16	1.02	0.97	0.76	1.17	1.45	1.39	1.23	1.18	1.1	0.94	1	1.11
hsa-miR-6792-5p	0.83	0.62	0.77	1.18	0.79	0.82	0.43	1.71	0.99	0.34	0.76	0.69	0.52	0.82	0.84	0.54	0.67	0.89	0.58	0.55	0.96	0.49	1.29	1.62	1.08	1.06	0.87	0.76
hsa-miR-6793-3p	1.36	2.16	2.03	1.7	2.04	1.69	1.97	3.32	1.44	1.72	1.91	1.61	1.67	1.71	1.38	0.86	2.47	1.17	1.47	1.5	2.09	2.05	1.89	2.26	1.64	1.69	1.87	2.07
hsa-miR-6793-5p	0.8	2.01	0.99	0.92	0.8	0.84	0.76	1.58	0.51	1.07	1.05	0.75	0.93	1.55	0.95	0.78	1.33	1.44	0.68	1.01	0.8	0.98	1.15	0.75	1.02	0.98	0.32	0.61
hsa-miR-6794-3p	0.62	0.94	1.17	0.84	0.9	0.9	0.84	1.07	0.94	1.57	1.33	1.41	1.25	0.75	0.76	1.39	1.38	1.1	0.99	0.83	0.87	0.79	1	1.38	0.84	0.83	0.98	1.55
hsa-miR-6794-5p	0.42	-0.63	-1.54	-1.66	-0.47	-0.59	-1.83	-0.22	0.26	-2.35	-1.15	0.01	1.65	2.41	2.35	1.31	1.92	3.43	2.44	2.57	1.23	-1.26	-0.96	1.28	-0.07	0.11	-1.58	-0.4
hsa-miR-6795-3p	1.64	1.25	1.21	1.16	1.49	1.52	1.75	1.57	1.68	1.44	1.66	1.58	1.71	1.29	1.48	1.23	1.38	1.76	1.3	1.05	1.27	1.25	1.62	1.53	1.98	1.56	1.54	1.79
hsa-miR-6795-5p	0.88	0.9	0.8	0.54	0.44	0.82	0.43	1	0.95	0.64	0.96	1.1	0.65	1	0.91	0.9	1.22	0.98	1.42	0.52	0.51	0.9	1.25	0.97	1.19	0.87	0.87	0.89
hsa-miR-6796-3p	0.07	1.03	0.76	-0.16	0.32	-0.19	1.02	0.37	0.55	0.27	0.24	0.53	0.67	1.14	1.2	0.83	0.76	0.83	0.95	0.18	0.02	0.27	0.22	1.79	0.2	-0.49	0.22	0.72
hsa-miR-6796-5p	0.28	0.71	0.93	0.87	0.79	0.79	0.28	0.74	0.33	0.69	0.25	0.75	1.26	1.21	1.32	0.98	0.7	1.41	0.73	1.99	0.9	0.52	0.97	0.68	0.47	0.88	0.76	0.74
hsa-miR-6797-3p	1.3	2.08	1.76	1.45	1.66	2.57	1.58	2.66	2.32	1.5	2.26	2.6	2.26	1.55	2.18	1.74	0.93	1.26	1.04	1.46	1.81	2.26	1.38	2.2	1.51	1.77	1.73	1.27
hsa-miR-6797-5p	1.54	1.11	1.03	1.13	0.99	1.62	0.87	1.21	1.3	1.18	0.9	1.3	0.95	1.03	0.87	1.03	1.19	1.13	1.13	1.32	1.21	1.02	1.86	1.26	1.18	1.06	0.93	1.36
hsa-miR-6798-3p	1.12	1.28	0.95	1.12	1.49	1	1.2	1.33	1.55	1.52	0.98	1.33	0.87	0.92	1.29	1.11	1.09	1.44	1.22	0.78	1.37	1.29	0.93	0.77	2.23	0.93	1.34	1.78
hsa-miR-6798-5p	-0.04	-0.55	-0.74	-0.76	-1.35	-1.16	-1.82	-0.63	-1.36	-1.61	-1.19	-1	0.92	1.9	1.63	1.86	1.76	3.86	0.79	2.59	0.47	-0.88	-1.58	-0.53	-1.78	-0.43	-0.84	-0.69
hsa-miR-6799-3p	0.44	1.03	0.5	0.48	0.38	0.36	1.53	0.74	0.56	0.6	0.44	0.66	0.75	0.72	0.77	1	0.59	1.1	0.79	0.97	0.92	0.4	0.38	0.66	0.49	0.7	0.58	0.37
hsa-miR-6799-5p	0.05	0.05	0.12	-0.17	-0.53	-0.24	-0.69	1.48	0.09	-0.18	-0.39	0.67	1.02	0.67	1.2	0.69	1.2	1.12	0.45	1.25	-0.37	-0.06	0.29	-0.58	-0.21	0.24	-0.09	-0.17
hsa-miR-6800-3p	2.44	3.49	3.13	1.92	3.09	2.71	2.76	2.66	3.46	2.46	2.76	2.66	1.55	1.79	1.57	1.91	1.31	2.31	2.06	2.08	2.24	2.49	2.57	2.69	2.38	2.13	1.41	4.38
hsa-miR-6800-5p	4.28	3.34	2.96	1.79	2.24	3.66	2.19	4.48	3.24	2.6	3.13	2.61	3.06	2.7	3.18	3.96	3.59	3.41	2.26	3.76	3.38	2.68	2.79	2.17	3.65	2.89	2.07	2.37
hsa-miR-6801-3p	0.22	0.58	0.69	0.89	0.58	0.33	0.46	0.52	0.54	1.04	0.48	0.66	1.1	1.06	0.92	0.78	0.58	1.01	0.77	0.93	0.86	0.98	0.68	0.48	0.47	0.65	0.36	0.56
hsa-miR-6801-5p	0.55	0.74	0.67	0.69	0.76	1.07	1.24	1.03	0.31	0.55	0.61	0.74	0.48	0.64	0.66	0.84	0.83	0.83	0.36	0.84	0.93	0.71	0.73	0.78	0.69	1.02	0.54	1.25
hsa-miR-6802-3p	0.91	0.4	0.4	0.79	0.45	0.6	0.49	0.76	1.04	0.64	0.47	0.54	0.87	0.58	0.88	0.97	0.86	1.1	0.55	1.05	0.54	0.8	0.45	0.36	0.56	0.69	0.67	0.57
hsa-miR-6802-5p	-0.11	0.42	-0.09	0.6	-0.59	-0.19	-0.54	-0.21	0	0.18	-0.65	-0.14	1.3	1.31	1.71	0.47	0.25	2.69	0.7	1.68	0.57	-0.7	-0.02	0.08	0.27	0	-0.29	0.06
hsa-miR-6803-3p	0.13	0.76	0.36	0.26	0.24	-0.16	0.37	0.62	0.26	0.75	0.24	0.46	0.67	1	0.48	0.92	0.36	0.48	1.42	0.83	0.33	0.5	0.71	0.18	0.19	0.25	0.32	0.34
hsa-miR-6803-5p	3.86	3.74	3.96	3.5	4.21	3.24	3.42	4.39	3.95	2.88	2.97	3.89	4.98	4.55	4.51	4.44	3.83	6.11	4.34	5.05	3.98	3.27	4	1.75	5	4.62	3.4	3.47
hsa-miR-6804-3p	1.8	1.77	1.61	1.77	1.46	1.64	1.37	1.85	2.3	2.24	1.72	1.47	1.57	1.2	1.44	1.01	1.75	1.69	1.51	1.04	1.62	2.05	1.43	2.18	1.43	1.81	1.65	1.61
hsa-miR-6804-5p	0.92	0.96	0.93	1.44	0.9	0.92	0.74	0.87	1.1	0.84	1.04	0.76	0.95	1.29	0.94	0.94	1.28	0.99	1.24	0.85	0.82	1.02	0.69	0.89	1.05	0.98	1.07	0.78
hsa-miR-6805-3p	3.19	2.88	1.75	2.4	1.88	1.76	4.03	1.68	2.36	1.7	2.24	2.35	1.16	2.3	1.44	1.99	2.44	1.49	1.41	2.51	1.74	2.41	2.45	3.33	1.49	1.92	2.09	2.5
hsa-miR-6805-5p	0.22	1.19	-0.38	0.51	0.31	0.91	-1.42	-0.03	-0.89	-0.52	0.97	-0.42	3.42	2.29	3.06	1.9	2.87	2.57	2.64	2.33	0.5	0.1	-0.4	-1.18	1.05	-0.16	-0.61	-0.62
hsa-miR-6806-3p	6.46	6.37	6.23	5.96	7.72	6.51	7.21	7.96	6.17	3.96	5.54	7.06	4.86	3.89	3.58	3.94	4.67	1.76	4.31	2.73	5.63	7.03	7.98	8.16	6.67	6.47	4.36	7
hsa-miR-6806-5p	1.44	1.16	1.48	1.17	1.07	1.17	1.05	1.01	0.76	0.68	1.23	1.22	1.17	1.15	1.18	0.8	0.64	0.83	0.62	1.48	1.25	0.67	1.14	1.43	0.81	1.19	1.14	1
hsa-miR-6807-3p	1.28	1.23	1.49	1.44	2.04	1.66	1.78	1.96	1.54	1.44	1.96	1.57	0.93	1.61	0.95	1.32	1.06	1.1	0.98	1.12	1.66	1.64	1.61	1.74	1.32	1.94	1.64	1.67
hsa-miR-6807-5p	0.14	0.79	0.84	0.71	0.62	0.53	0.79	1.15	0.88	0.72	0.69	0.79	0.96	0.94	0.94	0.76	0.91	1.64	0.72	1.26	0.83	1.05	1.06	0.7	1.19	0.83	0.92	1.32
hsa-miR-6808-3p	7.72	8.04	7.63	7.35	8.76	7.08	8.24	8.45	6.96	7.42	6.86	7.77	6.83	5.91	5.57	5.71	6.25	4.66	6.58	5.75	6.82	7.73	8.78	8.82	8.11	7.9	8.29	7.81
hsa-miR-6808-5p	0.42	-0.12	-0.15	0.43	-0.09	0.48	0.07	0.27	0.35	0.03	0.43	0.31	0.99	0.98	1.2	0.85	0.88	1.92	0.21	0.32	-0.04	0.38	0.4	0	0.02	0.23	0.12	0.02
hsa-miR-6809-3p	0.5	1.07	0.97	0.95	0.9	0.79	1.05	0.7	0.85	0.88	0.59	0.79	0.62	0.8	0.63	1.25	0.62	0.66	1.09	0.81	0.76	1.16	0.75	0.93	0.57	0.76	0.88	0.91
hsa-miR-6809-5p	1.09	1.15	1.15	1.78	0.96	1.11	1.25	1.06	1.4	0.97	1.3	1.43	1.1	0.9	1.05	0.83	0.86	1.42	1.07	1.08	1.53	1.28	1.5	1.14	0.99	0.78	1.39	1.24
hsa-miR-6810-3p	-0.05	0.45	0.35	0.39	0.18	0.41	0.62	0.76	0.15	0.86	0.7	0.37	0.87	1.04	1.29	0.98	0.73	0.74	0.42	0.58	-0.12	-0.2	0.47	0.88	0.37	0.63	0.18	0.19
hsa-miR-6810-5p	0.35	0.73	0.2	0.22	0.25	0.43	0.13	0.43	0.43	0.24	0.73	0.27	0.66	1.22	0.47	0.94	0.68	1.29	0.96	1.24	1.07	0.4	0.29	0.51	0.52	0.43	0.29	0.27
hsa-miR-6811-3p	0.74	0.43	0.34	0.45	0.2	0.72	0.31	0.52	0.6	0.37	0.64	1.04	0.67	0.34	0.52	0.55	0.68	0.79	1.12	0.33	0.73	0.48	0.95	0.46	0.57	0.38	0.6	0.72
hsa-miR-6811-5p	-0.1	0.05	0.08	-0.06	0.03	0.17	0.13	0.25	0.12	-0.1	-0.06	0.06	0.31	0.61	0.25	0.7	0.53	0.27	0.66	0.52	0.04	0.38	0.07	0.06	0.28	0.31	-0.06	0.27
hsa-miR-6812-3p	0.92	1.37	0.72	0.62	0.93	1.1	0.85	1.07	0.65	1.01	0.86	0.77	1.05	0.66	0.69	0.7	0.83	0.79	1.16	0.96	0.96	0.74	1.01	0.84	0.65	0.57	1.08	0.76
hsa-miR-6812-5p	0.44	0.45	0.53	0.47	0.88	0.48	0.85	0.27	1.38	0.05	0.4	0.89	1.66	1.19	1	0.98	0.99	1.76	1.46	1.25	0.52	0.51	0	0.27	0.51	0.6	0.63	0.75
hsa-miR-6813-3p	0.47	0.33	-0.01	0.31	-0.11	-0.07	0.56	0.44	0.22	0.57	0.51	0.1	0.67	1.49	0.81	0.75	0.51	0.69	1.08	0.75	0.36	0.68	0.3	0.15	0.18	0.14	0.05	0.64
hsa-miR-6813-5p	0.81	0.4	0.47	0.83	1.18	0.5	0.28	0.24	0.26	0.35	0.35	0.62	0.37	0.96	1.71	0.97	0.93	0.97	1.01	0.82	0.65	0.42	0.62	0.87	0.15	0.13	0.27	1.28
hsa-miR-6814-3p	0.71	0.87	0.92	1.07	1.46	0.73	0.73	1.12	0.99	1.05	0.9	0.95	1.21	1	0.91	0.7	0.52	0.78	0.93	0.89	0.97	1.04	0.88	0.94	0.9	0.85	1.07	1.18
hsa-miR-6814-5p	1.06	0.94	1.12	1.63	0.95	1.05	1.24	1.2	0.93	1.01	0.9	1.34	0.75	0.97	0.83	0.99	1.19	0.81	0.98	0.87	0.71	0.99	1.3	1.03	0.87	1.15	1.77	0.95
hsa-miR-6815-3p	1.23	0.88	1.14	1.27	0.98	1.08	0.84	1.51	1.45	0.89	0.99	0.92	0.92	0.92	1	0.91	0.73	0.71	0.98	0.9	1.05	0.76	1.06	0.72	0.99	0.63	0.88	0.94
hsa-miR-6815-5p	-0.15	0.28	-0.06	0.34	0.36	0	0.67	0.18	0.17	0.2	0.62	0.55	1.04	1.01	0.87	1.1	0.53	0.98	0.69	0.91	0.31	0.39	0.17	0.62	0.28	0.49	0.39	0.36
hsa-miR-6816-3p	0.59	0.87	0.44	0.53	1.17	0.75	1.32	1.09	0.75	0.49	0.73	0.88	1.28	0.67	0.72	0.89	0.76	0.82	0.81	1.1	0.9	0.7	0.91	0.52	1.07	0.71	0.75	0.84
hsa-miR-6816-5p	1.19	-0.6	-1.17	0.05	-1.12	1.13	-2.06	-0.2	0.3	-1.25	0.39	-1.16	3	2.9	3.18	2.97	2.43	4.3	2.23	3.41	0.75	-1.85	-1.11	-0.53	-0.69	-0.23	-2.11	-0.64
hsa-miR-6817-3p	1.54	1.25	1.04	0.93	0.97	0.6	0.86	1.19	1.2	1.02	1.22	0.84	0.76	0.88	0.65	0.72	0.77	0.68	0.75	0.82	0.76	1.14	1.01	1.22	1.47	1.23	1.2	1.04
hsa-miR-6817-5p	0.96	1	1.18	1.08	0.82	1.15	1.13	0.95	1.26	1.05	1.08	1.3	0.98	0.8	0.95	1.32	1.38	1.17	0.51	1.03	1.14	1.19	0.86	1.38	1.08	0.92	0.8	1.21
hsa-miR-6818-3p	0.72	0.74	0.78	0.93	0.95	0.76	1.23	0.96	1.95	1.05	0.74	0.85	0.82	0.8	1.16	0.67	0.64	0.95	0.89	0.73	0.38	0.8	0.56	1.13	0.38	0.75	0.72	0.91
hsa-miR-6818-5p	0.18	0.64	0.43	0.58	0.63	0.53	0.55	0.86	0.53	0.86	0.38	0.92	0.63	1.09	1.01	0.96	0.72	0.76	0.69	0.77	0.61	0.57	0.64	0.57	0.94	0.61	0.56	0.51
hsa-miR-6819-3p	1.21	1.67	1.09	0.84	2.23	1.05	1.65	2.12	1.49	0.73	1.57	1.67	1.34	1.69	1.11	1.28	1.42	1.5	1.57	1.36	1.18	1.5	1.99	1.46	1.79	1.18	1.69	1.74
hsa-miR-6819-5p	0.67	0.89	0.13	0.71	0.43	0.34	0.8	0.23	0.38	0.4	1.18	0.9	1.15	1.86	1.2	1.06	1.37	2.32	1.11	1.37	0.65	0.58	0.79	0.46	0.84	0.67	0.86	0.76
hsa-miR-6820-3p	0.86	1.09	1.35	0.88	0.96	0.52	1	1.11	0.85	0.65	1.3	0.86	0.97	0.93	1.7	0.79	0.66	0.78	0.59	1.41	0.85	0.92	0.91	0.73	1.02	0.78	0.77	1.04
hsa-miR-6820-5p	1.05	0.24	0.45	0.66	0.4	0.84	0.19	1.03	0.59	0.62	0.59	0.75	1.32	0.85	1.09	0.69	0.81	0.93	0.61	0.67	0.71	0.44	0.88	1.06	0.66	0.94	0.41	0.54
hsa-miR-6821-3p	0.57	1.33	0.5	0.83	0.75	0.7	0.9	0.53	0.73	1.26	0.69	0.58	0.68	0.83	0.64	0.89	0.65	0.64	0.53	0.83	0.56	0.9	0.56	1.26	0.5	1.03	0.39	0.41
hsa-miR-6821-5p	-0.05	0.04	0.45	0.69	-0.3	-1.05	-1.58	-0.15	-0.12	-0.79	-1.13	0.12	2.51	1.38	1.78	2.18	2.51	2.21	1.16	2.23	-0.15	-0.36	0.81	0.74	0.84	-0.82	-0.34	-0.92
hsa-miR-6822-3p	1.25	1.09	1.11	0.63	1.51	1.09	1.15	0.59	1.19	1.1	1.08	2.21	1.35	0.69	0.77	0.68	1.18	0.98	0.6	0.63	1	0.99	1.12	1.26	1.31	1.16	1.39	0.82
hsa-miR-6822-5p	0.7	0.8	0.71	0.59	0.7	1.09	0.87	0.84	0.75	1.12	1.23	1.16	1.02	0.69	0.9	0.55	1.04	1.31	0.7	0.86	1.31	0.97	0.74	0.35	0.95	0.91	0.61	1.25
hsa-miR-6823-3p	1.1	1.44	1.54	1.68	1.96	1.52	1.34	1.57	2	1.4	1.88	2.56	1.44	1.04	1.06	1.37	1.37	1.34	0.98	1.17	1.63	1.82	1.48	1.87	1.4	1.99	1.59	1.46
hsa-miR-6823-5p	1.08	0.9	1.08	0.93	0.96	0.84	0.67	0.95	1.28	1.03	0.68	0.82	0.93	0.83	1.17	1.06	0.69	0.97	1.1	0.9	0.76	0.73	0.95	1.07	0.88	0.86	0.65	1.01
hsa-miR-6824-3p	2.01	1.87	1.35	1.23	1.95	1.25	1.45	1.6	1.67	1.72	1.48	1.66	1.33	0.74	1.29	1.08	1.61	1.34	1.24	1.26	1.39	1.59	1.77	2.06	1.77	1.69	1.61	1.77
hsa-miR-6824-5p	1.36	1.22	0.64	0.67	0.71	0.71	0.51	0.5	0.8	0.43	0.83	1.05	0.98	1.87	1.16	0.8	1.14	2.29	0.61	1.45	0.84	0.54	0.43	0.71	0.33	0.33	0.71	1.02
hsa-miR-6825-3p	1.02	0.98	1.04	0.65	1.19	1.17	1.35	0.74	0.61	0.65	0.94	1.51	0.92	0.8	1.22	0.54	0.69	0.74	1.03	0.84	0.99	1.1	1.12	0.74	0.95	1.13	1.11	1.35
hsa-miR-6825-5p	0.73	1.17	0.54	0.54	0.57	0.56	0.8	1.09	0.51	0.89	0.89	0.69	0.79	1.3	0.24	1.03	0.98	2.01	1.25	0.59	0.69	0.81	0.68	0.43	0.44	0.88	1.61	0.62
hsa-miR-6826-3p	0.77	0.53	0.7	0.1	0.4	0.14	0.46	0.62	0.5	0.59	0.34	0.72	0.77	0.95	0.79	0.47	0.92	0.77	0.72	0.6	0.24	0.56	0.37	0.63	0.5	0.43	0.93	0.46
hsa-miR-6826-5p	0.92	0.87	0.72	0.89	0.6	0.74	1.08	0.88	1.34	1.56	0.95	0.82	1	0.84	0.85	1.02	1	1.06	0.59	1.37	0.67	1.07	0.83	0.73	0.85	1.38	0.74	0.67
hsa-miR-6827-3p	0.32	0.71	0.23	0.47	0.53	0.46	0.71	0.75	0.37	0.26	0.77	0.67	0.79	0.44	0.99	0.63	0.75	0.84	0.91	0.93	0.52	0.75	0.72	0.45	0.44	0.56	0.78	0.72
hsa-miR-6827-5p	0.87	0.89	0.78	1.04	0.78	1.27	0.76	0.83	1.22	0.97	1.03	0.98	0.91	0.8	0.58	0.83	0.53	1.37	0.91	0.92	1.14	0.66	0.84	0.86	0.9	1.42	0.85	0.83
hsa-miR-6828-3p	1.17	0.57	0.38	0.3	1.06	0.39	0.73	0.36	0.57	0.67	1.07	0.62	1.02	1.09	0.75	0.82	0.82	0.82	0.86	0.8	0.46	0.6	0.45	0.61	0.7	0.71	0.76	0.9
hsa-miR-6828-5p	1.17	1.26	1.46	1.25	1.6	1.25	1.6	1.34	1.86	1.52	1.22	1.81	0.96	0.8	1.13	0.91	1.28	1.19	1.05	1.02	1.25	0.99	1.45	1.41	1.53	1.45	1.57	1.16
hsa-miR-6829-3p	1.27	1.22	1.11	1.15	1.36	0.96	0.83	1.47	1.08	1.37	1.24	1.67	0.8	1.14	1.14	1.35	1.33	1.62	1.44	1.04	1.42	0.82	1.33	1.02	0.99	1.51	1.11	1.25
hsa-miR-6829-5p	1.14	1.55	1.53	1.26	1.35	1.16	1.76	1.26	1.26	1.83	1.33	1.44	0.99	1.42	1.45	1.32	1.17	1.27	0.71	1.32	1.22	1.41	1.26	1.35	1.28	1.26	1.57	1.04
hsa-miR-6830-3p	1	1.03	1.2	1.15	0.9	1.26	1.18	1.03	1.06	1.28	1.07	0.57	0.63	0.79	0.89	1.19	0.44	0.91	1.26	0.88	1.2	1.09	0.98	0.89	0.76	1.29	1.06	1.05
hsa-miR-6830-5p	0.98	0.86	0.57	0.7	0.73	0.83	0.92	1.8	0.94	1.02	0.76	0.71	1.17	0.88	0.92	0.74	0.96	0.51	1.04	0.92	1.25	0.95	0.9	0.9	1.24	0.94	0.66	0.81
hsa-miR-6831-3p	0.56	0.96	0.69	0.8	1.36	1.06	1.1	0.78	1.08	0.59	0.84	0.84	0.88	1.22	1.05	0.7	0.62	0.92	0.93	0.92	0.86	0.87	0.93	0.62	0.83	0.47	0.52	0.96
hsa-miR-6831-5p	1.94	1.84	1.31	2.36	1.3	2.16	1.01	1.7	2.1	1.22	1.86	1.9	0.97	1.39	1.52	1.29	1.04	1.75	1.63	1.22	1.87	1.19	1.6	1.3	1.85	1.27	1.9	1.43
hsa-miR-6832-3p	0.61	0.61	0.39	0.7	0.24	0.25	0.54	0.76	0.28	0.47	0.36	0.91	0.85	0.64	0.52	0.72	0.68	0.48	0.85	0.87	0.76	0.6	0.77	0.54	0.31	0.39	0.69	0.4
hsa-miR-6832-5p	1.19	0.7	0.79	0.7	1.01	0.77	0.75	0.55	1.21	0.69	0.94	1.06	0.89	0.55	0.59	0.9	1.06	0.9	0.63	0.76	0.9	0.92	0.96	0.82	1.21	0.75	0.79	0.72
hsa-miR-6833-3p	0.38	0.81	0.14	0.62	0.52	0.9	0.42	0.56	0.39	0.59	0.4	0.42	0.89	0.92	0.8	0.77	0.74	0.57	0.57	0.93	0.5	0.73	0.05	0.78	0.63	0.4	0.78	0.54
hsa-miR-6833-5p	0.88	1.32	1.04	0.77	0.79	1.08	0.76	0.62	0.61	0.44	0.51	0.43	1.32	0.78	0.8	0.86	0.74	1.17	1.05	0.82	1.09	0.84	0.51	1.22	0.77	0.49	1	0.63
hsa-miR-6834-3p	1.26	0.98	1.19	1.16	1.47	1.03	1.62	1.41	1.66	1.38	0.98	1.57	0.8	0.8	0.87	0.99	1.74	1.05	0.91	1.24	2.08	1.52	1.06	1.34	1.3	0.92	1.22	1.37
hsa-miR-6834-5p	0.5	0.92	0.78	0.99	0.8	0.61	0.55	0.2	0.38	0.5	0.93	0.55	0.67	0.81	1.23	0.67	0.52	0.69	0.89	0.91	0.52	0.46	0.92	0.55	0.4	0.45	0.39	0.52
hsa-miR-6835-3p	0.52	0.73	0.78	0.76	0.48	0.72	0.51	0.75	0.36	0.48	0.6	0.7	0.6	0.97	0.9	0.87	0.65	0.65	1.06	0.85	0.8	0.77	0.97	0.39	0.28	0.13	0.4	0.91
hsa-miR-6835-5p	1.26	1.07	0.58	1.14	1.06	1.04	0.85	0.87	0.56	0.89	0.59	0.78	1.5	1.13	1.37	1.5	1.78	0.89	1.72	1.28	1.09	0.86	1.28	0.81	1.23	0.45	0.74	0.71
hsa-miR-6836-3p	2.04	2.3	1.69	1.52	1.72	2.1	2.1	2.27	2.16	1.84	2.62	2.25	1.83	1.89	1.42	1.66	1.38	1.57	1.57	1.68	1.82	1.76	1.93	2.3	1.95	1.63	1.99	2.25
hsa-miR-6836-5p	0.35	0.45	0.23	0.47	0.11	0.09	0.2	0.69	0.6	0.75	0.53	0.68	0.34	0.65	0.5	1.15	1.08	1.07	0.65	0.63	0.53	0.26	0.63	0.39	0.22	0.17	0.15	0.23
hsa-miR-6837-3p	0.61	0.58	0.89	0.82	0.98	1.15	0.91	0.71	1.39	0.62	0.66	1.12	0.62	0.92	0.45	0.96	1.07	0.96	0.81	0.94	0.58	0.65	0.76	0.69	0.91	0.78	1.09	0.89
hsa-miR-6837-5p	0.65	0.58	0.69	0.59	0.74	0.33	0.87	0.5	0.45	0.55	0.38	0.71	0.72	0.7	1.06	0.76	0.87	0.52	0.87	1.17	0.95	0.57	0.3	0.92	0.74	0.89	0.84	0.6
hsa-miR-6838-3p	0.5	0.39	0.41	0.14	0.68	0.83	0.38	0.39	0.61	0.46	0.15	0.54	0.71	0.36	0.52	0.57	0.33	0.59	0.63	0.71	0.36	0.42	0.27	0.16	0.59	0.32	0.63	0.91
hsa-miR-6838-5p	0.52	0.84	0.75	1.11	0.51	0.61	0.57	0.97	0.25	0.64	0.73	0.56	0.92	1	0.58	0.61	1.04	0.87	1.02	0.94	0.91	0.54	0.77	0.54	0.98	1.03	0.51	0.99
hsa-miR-6839-3p	1.27	1.35	1.44	1.56	1.17	1.38	1.41	1.24	1.64	1.02	1.12	1.75	0.85	1.02	0.84	1.2	0.81	1.11	1.19	0.53	1.37	1.32	1.58	1.28	1.34	1.37	1.13	0.82
hsa-miR-6839-5p	1	1.25	1.17	1.03	0.84	1.35	1.21	1.03	0.88	1.1	1.25	1.23	1.18	1.17	1	0.8	0.8	0.85	1.22	0.72	0.69	1.05	1.08	0.96	1.32	1.16	1.69	1.07
hsa-miR-6840-3p	0.8	0.81	0.81	0.69	0.85	1.33	0.46	0.87	1.37	0.7	0.46	1.19	0.83	1.11	0.74	0.68	0.32	0.7	0.99	0.62	0.49	0.67	0.69	1.14	0.59	0.82	0.7	0.96
hsa-miR-6840-5p	1.7	1.38	1.6	1.52	1.63	1.96	1.27	1.59	1.49	1.89	1.14	2.12	1.61	1.09	0.93	1.07	1.13	0.83	1.19	0.86	1.84	1.81	1.79	1.49	1.74	1.41	1.6	1.58
hsa-miR-6841-3p	1.11	0.89	0.81	1.02	0.75	0.69	0.74	1.01	1.27	0.79	0.91	0.76	0.93	0.76	0.74	0.82	1.01	1.11	0.81	0.99	0.92	0.97	0.81	1.03	1.01	0.77	1.24	0.73
hsa-miR-6841-5p	0.99	0.98	1.09	1.97	1	0.7	0.96	0.76	0.8	0.95	1.2	0.66	0.72	0.73	0.78	1.31	0.79	0.52	0.95	0.94	1.1	1.34	1.33	1.35	0.59	0.47	1.25	1.08
hsa-miR-6842-3p	0.36	0.04	0.02	0.27	0.06	0.46	0.03	-0.07	0.07	0.94	-0.03	0.27	0.64	0.99	0.8	0.36	0.86	0.82	0.51	0.5	0.02	0.25	0.27	-0.17	0.03	-0.26	0.32	0.38
hsa-miR-6842-5p	0.3	0.65	0.05	0.4	0.55	0.36	0.48	0.33	0.33	0.03	0.37	0.61	0.96	0.59	0.27	0.82	0.52	0.96	0.91	1.16	0.35	0.67	1.1	0.53	0.57	0.55	0.55	0.76
hsa-miR-6843-3p	0.55	0.2	0.05	-0.1	-0.07	0.3	-0.17	-0.01	0.06	0.07	0.15	0.1	0.24	0.44	0.46	0.43	0.68	0.62	0.63	0.4	-0.02	0.19	0.06	0.09	0.13	0.52	0.11	0.11
hsa-miR-6844	0.43	0.58	0.58	0.34	0.63	0.61	0.56	0.63	1.2	0.48	0.37	0.76	0.86	0.54	0.87	0.75	0.91	0.41	0.87	1.19	0.52	0.65	0.3	0.72	0.71	0.53	0.64	0.39
hsa-miR-6845-3p	0.87	0.94	0.36	0.76	0.81	0.88	1.03	0.47	0.79	0.97	1.21	1.21	1.22	1.04	0.81	0.83	0.64	1.09	0.33	0.98	0.72	0.89	0.9	0.78	0.65	0.58	0.81	0.71
hsa-miR-6845-5p	-0.34	0.11	-0.05	-0.48	-0.08	-0.1	-0.39	-0.43	-0.4	-0.29	-0.29	-0.2	0.39	0.53	0.59	0.46	0.4	0.85	0.27	0.5	-0.22	0.3	-0.24	-0.15	0.02	0.41	-0.05	-0.59
hsa-miR-6846-3p	1.21	0.63	0.78	0.74	0.85	0.6	0.57	0.78	0.49	0.54	0.93	0.72	0.89	1.23	0.87	0.89	0.85	0.82	0.5	1.44	0.63	0.86	1.05	0.56	0.57	0.29	1.33	0.78
hsa-miR-6846-5p	-0.36	0.18	-0.78	-0.27	0.19	-0.28	-0.21	0.39	-0.03	0.04	-0.44	-0.08	1.27	0.78	0.44	1.23	0.35	1.38	1	1.21	-0.03	-0.4	-0.43	-0.61	-0.4	0.11	-0.27	-0.19
hsa-miR-6847-3p	0.97	0.76	1.14	1.08	0.97	1.23	0.91	0.73	0.93	1.02	1.21	1.73	1.06	0.92	0.79	0.56	0.73	0.95	0.59	0.88	1.43	0.74	1.36	0.99	1.09	0.94	1.02	0.98
hsa-miR-6847-5p	0.78	1.04	1.58	0.83	0.79	1.36	1.09	1.27	1.24	1.07	0.74	0.94	0.98	0.78	1.19	0.8	0.79	1.17	0.81	0.8	0.94	0.7	0.7	1.29	1.08	1.11	1.25	1.06
hsa-miR-6848-3p	0.5	0.9	0.38	0.51	0.43	0.93	0.87	0.63	0.73	0.81	0.69	0.54	0.87	0.82	0.97	1.1	1.28	1.32	0.35	1.19	0.05	0.3	0.52	0.39	0.4	0.35	0.4	0.66
hsa-miR-6848-5p	-0.02	0.09	-0.2	0.27	-0.4	-0.06	-0.15	-0.42	-0.73	-0.48	-0.18	-0.33	0.81	1.3	1.15	0.79	1.01	2.69	0.78	1.02	0.54	-0.26	-0.78	-0.16	-0.8	0	0.45	-0.1
hsa-miR-6849-3p	0.08	-0.21	-0.3	0.1	0.21	-0.18	-0.02	0.01	0.8	0.38	-0.02	0.18	0.55	0.94	0.99	0.64	0.6	0.98	0.86	0.58	-0.28	0.26	0.04	0.19	0.24	-0.07	0.45	0.22
hsa-miR-6849-5p	1.98	1.52	1.46	1.37	1.23	1.44	1.41	0.98	1.37	1.22	1.54	0.87	0.77	0.74	1.17	1.6	1.86	1.61	1.29	1.46	2.22	1.28	0.96	0.98	1.19	1.2	1.39	0.48
hsa-miR-6850-3p	0.94	1.01	0.84	0.91	0.92	1.21	0.81	0.71	0.99	0.87	0.88	1.17	0.85	0.68	0.69	0.91	0.85	0.89	0.85	0.75	1	1.18	1.02	0.98	0.85	0.93	1.11	0.66
hsa-miR-6850-5p	2.35	1.2	2.08	1.63	1.62	1.56	1.48	1.47	1.96	0.8	1.28	2.62	2.39	2.77	1.86	2.56	1.49	3.34	2	2.38	2.75	1.49	1.65	0.86	2.07	2.36	1.09	1.45
hsa-miR-6851-3p	1.32	1.25	1.8	1.39	1.1	1.73	1.33	1.44	1.37	1.25	1.36	1.36	1.27	0.84	1.27	0.89	1.03	0.86	1.04	0.66	1.17	1.3	1.22	1.35	1.26	1.06	1.53	1.44
hsa-miR-6851-5p	1.58	1.35	1.55	1.42	1.37	1.35	1.54	1.49	1.13	1.64	1.35	1.25	0.99	1.68	1.34	0.92	1.28	1.25	1.22	1.03	1.51	1.53	1.78	1.76	1.41	1.47	1.82	1.2
hsa-miR-6852-3p	0.96	0.89	0.95	0.84	1.16	0.78	0.58	0.73	0.97	0.86	0.72	0.95	0.9	0.68	1.29	0.84	0.89	1.35	0.86	0.83	0.97	0.81	0.83	0.61	0.9	0.68	0.88	0.79
hsa-miR-6852-5p	2.19	1.01	1	1.63	1.32	1.56	1.47	1.21	1.64	1.21	1.31	1.46	1.61	2.7	3.39	3.78	2.04	3.21	1.56	3.66	1.86	1.38	1.47	1.36	0.97	1.6	1.11	1.11
hsa-miR-6853-3p	1.64	1.21	1.94	1.77	1.51	1.35	1.36	2.03	1.75	1.75	1.17	1.2	1.18	1.15	1.3	0.95	1.1	1.05	1.05	1.04	1.25	1.47	1.47	1.39	1.61	1.42	1.33	2.24
hsa-miR-6853-5p	0.41	0.71	0.91	0.87	0.9	0.53	0.34	0.7	0.72	0.58	0.61	0.73	0.6	0.62	0.77	1.01	1.01	0.96	0.4	0.92	0.68	1.1	0.91	0.97	0.66	0.95	0.56	0.51
hsa-miR-6854-3p	0.83	0.89	1.24	0.74	0.61	1.1	0.99	0.81	0.63	0.39	0.63	0.67	0.9	0.72	0.76	0.73	0.9	0.8	0.8	0.49	0.67	0.92	0.68	0.81	0.72	0.66	0.65	1.12
hsa-miR-6854-5p	0.27	0.22	0.46	0.66	0.66	0.86	0.57	0.65	0.46	0.64	0.35	0.18	0.73	0.67	0.69	0.69	0.87	0.17	0.99	0.66	0.52	0.7	0.2	0.17	0.3	0.29	0.79	0.53
hsa-miR-6855-3p	0.99	1.39	1.43	2.31	1.55	1.71	1.06	1.66	1.31	1.28	1.55	1.96	1.06	1.61	1.07	0.85	0.88	1.2	1.02	1	1.4	1.45	1.59	1.56	1.31	1.73	1.94	1.48
hsa-miR-6855-5p	0.61	0.67	0.17	0.67	0.52	0.64	0.56	0.56	0.62	0.59	0.54	0.33	0.68	0.82	0.66	0.88	1.23	1.22	1.16	0.37	0.3	0.47	0.51	0.5	0.52	0.64	0.35	0.66
hsa-miR-6856-3p	0.71	0.64	0.58	1.21	0.72	0.71	0.54	0.75	0.59	0.75	1.05	0.74	0.76	0.72	0.61	0.54	0.86	0.56	0.91	0.63	0.65	0.63	1.12	0.74	0.54	0.72	0.76	0.75
hsa-miR-6856-5p	0.82	0.31	0.81	0.29	0.45	0.26	0.37	0.5	0.6	0.24	0.25	0.49	0.97	0.87	1.13	0.98	0.85	0.88	1.25	0.61	0.78	0.6	0.38	0.87	0.68	0.52	0.48	0.48
hsa-miR-6857-3p	1.29	1.39	1.07	1.4	1.05	1.02	0.88	1.46	1.3	1.46	1.41	1.76	1.5	1.06	1.31	1.25	1.07	1.23	1.1	1.02	1.2	1.47	1.54	1.6	1.34	1.16	1.48	1.12
hsa-miR-6857-5p	0.45	0.71	0.49	0.61	0.09	-0.01	0.76	0.03	0.38	0.05	0.35	0.46	0.67	0.85	0.9	0.77	0.62	0.76	0.41	0.91	0.2	0.27	0.38	0.35	0.08	-0.2	0.08	0.14
hsa-miR-6858-3p	2.74	4.1	2.42	2.68	2	2.24	3.05	2.51	2.38	3.27	2.9	2.72	1.37	1.88	1.4	1.64	2.06	1.5	1.9	1.85	2.47	2.47	3.18	2.93	2.58	2.02	2.39	2
hsa-miR-6858-5p	0.23	-0.67	-0.41	0.08	-1.04	-0.42	-1.06	0.43	-0.7	-1.66	-0.48	-0.4	2.4	1.58	2.11	0.11	1.71	1.78	1.62	1.62	0.57	-0.09	-0.36	-0.89	0.01	0.01	-0.89	-0.49
hsa-miR-6859-3p	1.54	0.82	1.34	1.04	1.08	1.29	0.69	1.3	0.94	1.14	1.21	1.18	0.92	0.44	1.22	1.18	0.91	0.51	0.83	1.04	1.39	1.18	1.39	0.85	1.85	1.42	1.14	1.11
hsa-miR-6859-5p	0.56	0.69	0.91	0.93	0.98	0.6	1.12	0.84	0.74	0.61	0.72	0.81	1.25	0.89	0.73	1.21	1.06	1.4	0.82	0.76	0.78	0.77	0.67	1.1	0.7	1.03	0.68	1.14
hsa-miR-6860	0.35	0.85	0.68	0.7	0.59	0.37	0.45	0.67	1.1	0.8	0.82	0.89	1.41	0.63	1.4	0.87	0.98	1.48	1.67	1.5	0.59	0.16	0.55	0.63	0.45	0.47	1.1	0.8
hsa-miR-6861-3p	0.94	0.94	1.32	0.87	0.51	0.93	0.91	1.09	0.8	0.33	0.86	0.82	1.01	1.21	1.23	1.06	0.68	1.13	1	1.2	0.93	0.9	0.93	1.29	0.67	0.91	1.04	0.93
hsa-miR-6861-5p	-0.28	-0.03	-0.12	0.03	-0.32	-0.2	-0.24	-0.11	-0.37	0.14	-0.24	-0.26	0.77	0.21	0.44	0.92	0.77	0.98	0.36	0.65	0.05	-0.01	-0.36	-0.65	0.08	0.1	-0.35	-0.16
hsa-miR-6862-3p	2.19	1.2	1.1	0.96	1.17	1.42	1.6	1.58	1.01	1.16	1.41	1.12	0.79	1.16	0.95	1.38	1.1	1.39	0.96	1.1	1.34	0.96	1.8	1.07	1.01	1.25	1.04	1.5
hsa-miR-6862-5p	0.02	0.42	0.22	0.38	0.13	0.22	0.97	0.43	0.46	0.54	0.22	0.41	0.64	0.78	0.53	0.51	0.6	0.58	0.86	0.71	0.15	-0.1	0.18	0.21	0.35	0.32	0.16	0.72
hsa-miR-6863	0.23	0.25	0.06	0.05	0.01	0.38	0.09	0.5	0.15	0.25	0.16	0.47	0.71	0.79	0.36	0.73	0.72	0.93	1.31	0.91	0.16	-0.11	0.43	0.07	-0.04	0.48	0.62	0.35
hsa-miR-6864-3p	0.8	0.64	0.58	0.64	0.7	0.61	0.58	0.56	0.68	0.67	0.75	0.36	0.49	0.36	0.7	0.43	0.65	0.54	0.83	0.9	0.8	0.84	0.65	0.59	0.55	0.73	0.77	0.8
hsa-miR-6864-5p	0.93	1.46	1.31	1.39	1.29	1.1	1.47	1.18	1.32	1.03	1.04	1.29	0.85	1.02	0.7	1.28	0.67	1.43	1.12	1.29	1.38	1.42	1.43	1.23	1.23	1.42	1.25	1.49
hsa-miR-6865-3p	0.92	1.71	1.3	1.32	1.37	1.5	1.27	0.8	1.28	0.91	1.59	1.48	0.78	1.13	0.98	0.77	0.95	0.91	0.91	1.24	1.1	1.29	1.04	1.08	1.21	0.92	0.94	1.78
hsa-miR-6865-5p	0.26	-0.12	-0.32	0.91	-0.4	-0.06	-0.13	0.31	-0.29	-0.17	0.09	0.42	1.58	0.72	0.5	0.15	0.57	1.15	1.04	0.15	0.85	1.46	0.5	-0.3	0.15	-0.08	0.31	0.67
hsa-miR-6866-3p	1.86	1.58	1.69	2.02	1.67	1.51	1.54	1.58	1.9	1.81	1.87	1.22	1.12	1.18	1.4	0.92	0.95	1.18	1.57	0.89	1.55	1.63	1.8	1.73	1.64	1.71	1.72	1.62
hsa-miR-6866-5p	1.91	1.42	1.58	1.47	1.66	1.17	1.35	1.1	1.26	1.7	1.24	1.24	0.89	0.9	1.08	1.19	1.04	0.76	1.41	1.22	1.55	1.26	1.55	1.56	1.11	1.51	1.26	1.46
hsa-miR-6867-3p	1.33	1.25	1.09	1.29	1.21	1.42	1.6	1.35	1.18	1.51	1.08	1.58	1.29	1.11	1.11	1.07	1.07	1.37	0.75	1.2	1.6	1.51	1.6	1.41	1.02	1.4	1.14	1.17
hsa-miR-6867-5p	1.65	1.11	1.76	1.19	1.32	1.5	1.34	1.25	1.6	1.45	1.52	1.76	1.02	1.13	0.95	1.47	0.93	1.36	1	1.11	1.66	1.44	1.57	1.15	1.53	1.47	1.62	1.27
hsa-miR-6868-3p	1.26	1.39	1.26	1.13	0.98	1.54	0.98	1.07	0.83	1.43	1.5	1.28	1.48	0.9	0.98	0.94	0.87	0.61	1.26	0.93	1	1.4	1.42	1.25	1.15	1.33	1.16	1.41
hsa-miR-6868-5p	1	0.89	0.82	0.91	0.82	1	0.97	0.79	0.83	1.06	0.77	1.1	0.77	0.61	0.78	0.89	0.76	0.48	0.63	0.62	0.81	0.88	0.96	0.96	0.55	0.74	0.78	0.61
hsa-miR-6869-3p	0.64	0.79	0.74	1.08	0.73	1.08	0.72	0.84	0.84	0.99	0.73	0.99	0.93	0.86	1.06	0.44	0.84	0.8	0.81	0.96	1.02	0.62	0.93	0.58	0.65	0.4	0.67	0.88
hsa-miR-6869-5p	5.15	4.94	4.9	4.59	3.04	4.38	3.86	3.71	4.73	5.02	5.14	4.28	5.02	4.48	5.02	4.73	5.25	4.57	5.62	5.5	4.38	3.81	4.3	4.93	5.27	4.61	4.54	4.58
hsa-miR-6870-3p	1.23	1.26	1.32	0.96	1.24	1.64	1.34	1.21	1.06	1.02	1.23	1.3	1	0.71	0.54	1.67	0.96	0.93	1.06	0.71	1.03	1.37	1.27	0.92	0.83	1.24	0.93	1.33
hsa-miR-6870-5p	-0.44	0.05	-0.44	-0.1	-0.28	-0.1	-0.44	0.45	-0.25	-0.87	-0.7	-0.21	1.06	0.48	0.61	0.77	0.46	2.22	0.36	1.12	-0.13	-0.61	-0.73	-0.73	0.15	0.77	-0.2	0.04
hsa-miR-6871-3p	0.13	0.54	0.57	0.48	0.56	0.53	0.96	0.38	0.58	0.69	0.87	0.21	0.89	0.7	0.6	0.63	0.64	0.87	0.74	0.97	0.8	0.45	0.23	0.21	0.39	0.43	0.34	0.71
hsa-miR-6871-5p	0.27	0.64	0.28	0.41	0.49	0.4	0.64	0.69	0.81	0.2	0.69	1.02	0.99	0.56	0.96	0.33	1.48	0.8	0.61	0.85	0.88	1.3	0.34	0.71	0.92	0.35	0.41	0.86
hsa-miR-6872-3p	0.52	0.77	0.51	0.14	0.16	0.55	0.59	0.56	0.43	0.06	0.24	0.67	1.04	0.98	0.5	0.39	0.85	0.74	0.93	0.82	0.38	0.26	0.29	0.1	0.56	0.58	0.24	0.15
hsa-miR-6872-5p	0.66	0.36	0.68	0.61	0.77	0.57	0.47	0.6	0.46	0.45	0.64	1.26	0.67	0.81	0.66	1.11	0.61	0.84	0.82	0.85	0.58	0.51	1.03	0.64	0.59	1.14	0.73	0.73
hsa-miR-6873-3p	1.68	1.9	1.36	1.26	1.62	1.13	1.14	1.08	1.5	1.16	1.43	1.14	0.98	0.75	1.15	0.95	1.38	1.25	1.24	1.45	1.24	1.31	1.35	1.72	1.33	1.57	1.29	1.19
hsa-miR-6873-5p	1.47	1.91	1.38	1.53	1.82	1.7	1.48	2.07	1.37	1.67	2.01	1.51	1.46	1.56	1.14	1.55	1.17	1.34	1.01	1.23	1.62	1.69	1.55	2.02	1.5	1.61	1.71	1.56
hsa-miR-6874-3p	0.62	0.73	1.21	0.61	0.62	0.44	0.97	0.45	0.62	0.89	0.76	0.62	0.74	0.57	0.73	0.76	0.74	0.57	1.37	0.56	1.11	0.28	0.47	0.75	0.61	0.57	0.45	0.89
hsa-miR-6874-5p	0.83	0.83	0.61	0.75	0.82	0.45	0.75	1	0.77	1.15	0.55	0.91	1.13	1.33	0.71	0.81	0.7	1.2	0.92	0.56	0.82	1.07	0.91	0.87	0.87	0.84	0.53	1.05
hsa-miR-6875-3p	1.31	0.23	0.2	0.49	0.5	0.26	0.01	0.69	0.26	0.14	-0.15	0.38	0.84	0.7	1.26	1.03	0.73	0.64	0.86	0.84	0.38	0.47	1.38	0.48	0.16	-0.1	-0.17	0.4
hsa-miR-6875-5p	0.89	0.66	0.92	0.8	0.93	0.92	0.87	0.99	1.08	0.87	0.62	0.83	1.25	0.73	1.11	0.83	0.57	0.95	1.48	0.93	0.39	0.85	1.04	0.71	0.59	0.83	1.27	1.34
hsa-miR-6876-3p	1.07	0.88	0.93	1.18	0.67	1.02	1.02	0.78	1.2	1.13	0.88	0.54	0.59	0.68	0.54	1.24	1.21	0.77	1.08	0.78	0.78	0.92	0.86	0.96	0.78	0.78	0.86	0.91
hsa-miR-6876-5p	0.87	0.4	0.97	0.58	0.62	0.66	0.46	0.86	0.71	0.75	0.74	0.95	0.8	1.2	0.71	0.58	1.03	1.12	0.23	0.6	0.36	0.58	0.84	0.64	0.65	1.09	0.43	0.7
hsa-miR-6877-3p	0.38	0.15	0.65	0.29	0.95	1.24	0.46	0.32	0.37	-0.14	-0.28	1.14	1.06	1.42	0.6	0.78	1.19	1.75	0.78	0.7	0.96	0.93	0.91	0.97	0.5	0.97	0.86	0.42
hsa-miR-6877-5p	0.57	0.44	0.47	1	0.71	0.32	0.07	0.35	0.53	0.06	0.4	0.44	0.62	0.61	1.48	0.93	1.39	1.27	1	1.21	0.46	0.55	0.15	0.58	0.43	1.06	0.54	0.53
hsa-miR-6878-3p	0.63	0.74	0.51	1.08	1.2	1.19	0.84	0.91	1.41	1.14	0.71	0.57	0.59	0.91	1.21	0.95	0.87	1.15	0.94	0.9	0.85	0.85	0.84	0.66	0.96	0.71	0.68	0.9
hsa-miR-6878-5p	1.14	1.16	1.82	1.11	1.11	1.26	0.83	1.18	1.19	1.09	1.09	1.14	0.83	1.22	0.89	1.05	0.86	1.07	1.12	0.79	0.9	1.28	1.28	1.1	1.03	1.28	1.24	1.26
hsa-miR-6879-3p	0.75	0.71	0.69	0.86	0.4	0.37	0.68	1.31	0.95	0.81	1.04	0.89	1	1.17	1.01	1.03	1.46	1	1.24	0.68	0.67	1.4	1.13	0.67	1.29	1.03	0.17	1.26
hsa-miR-6879-5p	0.38	0.84	0.42	0.87	0.13	0.48	0.15	0.74	0.71	0.18	0.7	-0.13	1.15	0.87	1.71	0.91	0.97	1.7	1.02	1.12	1.01	1.19	0.17	0.43	1.27	0.2	0.62	0.62
hsa-miR-6880-3p	1.61	1.55	1.44	1.64	1.92	1.65	1.25	1.94	1.24	1.53	1.92	1.62	1.14	1.74	0.79	1.6	0.92	0.81	0.81	1.01	1.59	2	1.33	1.87	1.51	1.66	2.09	1.47
hsa-miR-6880-5p	3.24	2.28	1.71	1.09	1.79	2.04	1.53	4.34	0.97	2.23	2.94	3	3.21	2.43	2.99	1.44	2.34	2.26	3.27	1.82	2.91	2.27	4.15	4.14	3.77	2.81	4.39	2.63
hsa-miR-6881-3p	1.01	1.04	0.82	0.93	1.23	0.78	1.03	0.85	1.45	0.66	0.97	1.08	0.77	0.77	0.98	0.76	0.91	0.47	0.98	1.18	0.99	1.25	0.83	0.64	0.95	0.91	0.44	0.86
hsa-miR-6881-5p	0.93	0.61	0.72	0.64	0.79	0.69	0.54	0.89	0.59	0.79	0.45	0.58	0.81	0.71	1.27	0.92	0.89	0.51	0.93	0.95	0.53	0.95	0.87	0.64	1.05	0.66	0.72	1.08
hsa-miR-6882-3p	0.53	0.68	0.47	0.66	0.72	0.5	0.52	0.78	0.5	0.4	0.44	1.12	0.71	0.53	0.79	1.03	0.91	1.04	0.67	0.3	0.65	1.22	0.73	0.66	0.19	0.61	0.5	0.6
hsa-miR-6882-5p	1.19	1.58	1.51	1.01	1.18	1.34	1.47	1.03	1.26	1.32	1.53	1.48	1.02	1.08	1.22	1.14	0.95	1	1.78	1.08	1.35	1.38	1.24	1.48	1.45	1.89	1.72	1.01
hsa-miR-6883-3p	0.33	0.27	0.67	0.53	0.24	0.29	0.23	1.1	0.18	0.45	0.23	0.5	0.99	1.16	1	0.58	0.79	0.65	0.89	0.78	0.47	0.53	0.69	0.41	0.52	0.52	0.19	0.87
hsa-miR-6883-5p	0.73	0.97	0.89	1.21	0.95	0.8	0.38	0.96	0.83	0.6	0.33	0.52	0.65	1.19	1.23	0.91	0.93	1.03	0.85	1.05	0.56	0.9	1.05	0.84	1.04	0.95	0.29	0.91
hsa-miR-6884-3p	2.18	2.3	1.76	2.01	1.71	1.64	2.1	1.54	1.68	1.58	1.71	1.99	1.4	1.39	1.45	1	1.17	1.57	1.49	1.28	1.55	1.81	2.26	2.13	1.58	2.07	1.67	1.76
hsa-miR-6884-5p	0.9	0.68	0.87	1.03	0.71	0.73	0.7	1.75	1.28	0.61	0.94	0.57	0.65	0.68	0.86	0.88	1.42	0.86	0.96	0.96	1.16	0.65	0.81	0.84	1.11	0.61	0.65	1.05
hsa-miR-6885-3p	0.64	0.74	1.18	0.67	0.64	0.79	1.2	0.89	0.75	0.63	0.6	0.66	0.67	0.75	1.07	0.88	0.63	0.54	0.7	0.61	0.58	0.83	0.66	0.61	0.49	0.82	0.47	0.63
hsa-miR-6885-5p	0.62	1.33	1.07	0.51	0.6	0.63	0.6	0.66	0.94	0.52	0.73	0.37	1.11	1.01	0.91	1.14	0.88	1.23	0.83	0.82	0.48	0.84	0.24	1.13	0.95	0.66	0.23	0.85
hsa-miR-6886-3p	1.52	1.52	1.48	1.81	2.02	1.66	1.63	1.12	1.82	1.72	1.19	1.63	1.03	1.06	1.48	1.31	0.98	0.91	1.34	1.23	0.98	1.66	1.51	1.52	1.4	1.64	1.48	1.91
hsa-miR-6886-5p	1.02	0.18	0.3	0.46	0.56	0.38	0.9	0.32	0.59	0.6	0.82	0.5	0.86	0.67	0.69	1.13	0.83	1.01	0.43	0.88	0.19	0.78	0.21	0.28	0.32	1.13	0.64	0.76
hsa-miR-6887-3p	0.59	0.58	0.63	0.61	0.69	0.61	0.38	0.85	0.48	0.85	0.61	0.9	0.65	1.07	0.66	0.9	0.87	0.98	1.03	0.67	0.88	0.79	0.89	0.29	0.62	0.67	0.55	0.76
hsa-miR-6887-5p	0.43	0.13	0.39	0.73	0.26	-0.11	0.19	0.42	0.58	-0.23	0.33	0.12	0.99	1.18	1.29	0.75	0.88	1.03	0.78	1.54	0.37	0.5	-0.21	0.33	0.29	1.02	0.23	0.19
hsa-miR-6888-3p	0.77	0.8	0.76	1.06	0.92	1.11	0.84	0.36	0.79	0.66	0.73	0.79	0.56	1.06	0.91	0.91	1.05	0.72	1.06	0.87	0.7	0.81	0.72	0.59	0.85	1.01	0.62	0.71
hsa-miR-6888-5p	1.45	1.43	1.33	0.73	0.99	0.94	1	0.99	1.15	0.99	1.42	1.03	0.77	0.92	1.2	0.57	0.9	0.62	0.79	1.12	1.2	1.23	1.17	1.48	1.82	1.18	0.95	1.24
hsa-miR-6889-3p	1.66	1.15	1.17	1.29	1.12	1.34	2.15	1.83	1.63	1.17	1.34	2.01	1	1	0.84	1.51	1.4	0.88	0.72	1.07	1.16	1.3	1.59	1.16	1.59	1.33	1.5	1.36
hsa-miR-6889-5p	0.83	0.87	0.94	0.8	0.64	0.82	0.77	0.65	0.78	0.88	0.98	0.68	0.93	0.72	1.15	0.87	0.91	1.13	1.14	1.63	0.92	0.57	0.93	0.64	0.82	0.93	1.01	1.02
hsa-miR-6890-3p	1.28	1.18	1.14	0.99	1.22	0.68	0.97	1.32	1	0.79	0.78	0.87	0.91	1.05	1.01	1.07	1.19	0.93	0.89	0.8	0.86	1.17	0.76	1.11	0.87	1.12	1.2	0.47
hsa-miR-6890-5p	0.73	0.92	1.18	0.97	1.11	1.34	1.04	1.01	0.8	0.8	0.94	1.4	0.95	1.05	0.86	0.94	1.14	0.91	0.87	0.76	0.83	0.67	0.92	1.08	0.75	0.86	1.05	1.27
hsa-miR-6891-3p	0.74	0.79	0.94	0.69	0.56	0.64	1.07	0.88	0.95	0.79	0.29	0.64	0.93	0.61	0.84	1.24	0.62	0.81	0.64	1.15	0.73	0.37	0.75	1.12	1.06	0.72	0.82	0.62
hsa-miR-6891-5p	-0.24	0.36	-1.17	-0.19	-0.27	-0.51	-1.45	1	-0.76	-0.92	-0.51	-0.81	2.21	0.45	1	1.07	0.5	2.3	0.81	1.63	-0.34	-0.95	-0.56	-0.77	-0.75	-0.26	-0.29	-0.52
hsa-miR-6892-3p	1.37	1.98	1.1	1.36	1.34	1.09	1.95	0.92	1.57	1.38	1.49	1.45	1.14	1.41	1.54	1.1	1.35	0.91	1.16	1.6	1.19	1.17	1.38	1.64	1.46	1.23	0.96	0.69
hsa-miR-6892-5p	1.2	0.84	1.29	1.15	1.08	0.86	0.76	1.66	1.12	0.74	1.29	1.24	1.24	1.06	0.98	1.2	1.22	1.17	0.93	0.93	1.42	0.94	0.85	1.31	0.87	1.5	1.04	0.66
hsa-miR-6893-3p	2.28	1.9	1.91	2.36	2.23	2.16	2.06	1.64	2.56	2.22	1.61	1.92	1.59	1.25	1.87	1.72	1.75	1.5	1.13	1.7	1.94	2.27	1.89	2.19	2.79	1.67	2.29	2.02
hsa-miR-6893-5p	0.65	0.89	0.96	1.16	0.98	0.81	0.77	1.53	1.4	1.06	0.96	0.87	0.85	1.18	0.66	1.11	1.4	1.06	1.71	0.78	1.24	1.07	0.9	1.04	0.73	0.91	0.76	1.1
hsa-miR-6894-3p	0.99	1.47	2.28	1.49	1.02	1.18	1.38	1.3	1.29	1.3	0.91	1.6	1.2	1.36	1.04	1.19	0.98	0.96	1.19	1.15	1.41	1.71	1.11	1.34	1.17	1.75	1.07	1.31
hsa-miR-6894-5p	1.43	1.21	0.86	1.34	1.07	1.01	1.11	1.26	1.13	1.69	1.15	1.14	1.49	0.83	1.24	1.4	1.04	1.5	1.02	1.22	0.82	0.99	1.53	0.92	1.04	1.41	1.06	1.05
hsa-miR-6895-3p	1.35	1.54	1.6	0.89	1.39	1.32	1.54	1.35	1.45	1.3	1.36	1.11	0.9	0.77	1.06	1.04	1.23	1.42	0.88	1.26	1.32	1.73	1.08	1.38	1.5	2.31	1.47	1.05
hsa-miR-6895-5p	0.58	0.84	0.59	0.9	0.17	0.63	0.96	0.53	0.65	0.72	0.63	0.64	0.53	0.68	0.77	0.9	0.7	0.83	0.34	1.1	0.56	0.59	0.53	1.06	0.59	0.94	0.85	0.41
hsa-miR-7-1-3p	1.12	0.61	0.82	0.85	0.7	0.66	1.43	0.59	0.39	1.23	0.8	0.92	0.9	1.47	1.36	0.75	1.38	1.01	1.04	0.98	1.14	0.46	0.62	0.81	0.6	0.82	1.26	0.38
hsa-miR-7-2-3p	1.01	0.98	1.26	1.02	0.9	1.27	0.7	0.98	1.28	0.98	1.05	1.27	0.99	0.73	0.99	0.92	0.8	0.87	1.05	0.97	1.24	0.94	1.08	1.22	1.17	1.05	1.14	0.91
hsa-miR-7-5p	0.7	0.8	0.71	0.88	0.71	0.57	0.83	0.86	0.79	0.89	0.73	0.56	0.83	1	1.04	1.02	1.16	1.25	0.68	1.06	0.55	0.79	1.43	0.74	1.1	0.73	0.47	0.72
hsa-miR-708-3p	0.28	0.54	0.39	0.35	0.48	0.66	0.61	0.59	0.78	0.53	0.79	0.98	0.47	0.66	0.73	0.86	0.62	0.7	1.07	0.55	0.56	1.14	0.37	0.27	0.38	0.96	1.08	0.2
hsa-miR-708-5p	0.53	0.71	0.3	0.64	1.21	0.48	0.35	0.5	0.72	0.54	0.79	0.42	0.62	1.12	0.66	0.8	0.75	0.79	0.87	1.11	0.86	0.71	0.87	0.6	0.78	0.29	0.48	0.61
hsa-miR-7106-3p	1.15	1.13	0.98	1.47	1.69	0.91	1.34	1.44	1.13	1.56	0.89	0.85	0.73	1.08	0.92	1.33	0.89	1.04	0.86	0.77	0.95	1.33	1.45	0.9	1.29	1.18	1.24	1.15
hsa-miR-7106-5p	-0.14	0.52	0.09	0.27	0.42	0.33	-0.03	-0.01	0.14	0.14	0.14	0.19	1.03	0.9	0.81	0.29	1.22	0.88	0.65	0.73	-0.12	0.21	-0.38	0.03	0.14	0.39	0.05	-0.05
hsa-miR-7107-3p	1.08	1.53	1.99	1.17	1.38	1.36	1.54	1.15	1.71	1.44	1.25	1.27	1.01	0.98	1.04	0.7	1.75	0.87	1.35	0.97	1.19	1.62	1.07	1.5	1.46	1.52	1.51	1.1
hsa-miR-7107-5p	0.47	0.43	-0.65	-0.17	-0.76	0.87	-0.47	3.36	0.32	-1.05	-0.4	-0.25	2.1	3.4	1.08	0.92	1.03	3.01	-0.04	2.77	0.24	-0.56	-0.2	-0.59	1.25	0.61	0.43	0.05
hsa-miR-7108-3p	1.54	2.42	1.68	1.64	1.62	1.6	1.85	1.73	1.95	1.75	1.57	1.97	1.05	1.48	1.18	1.46	1.32	1.39	1.3	1.76	1.48	2.03	2.4	1.91	2.39	1.74	1.49	1.87
hsa-miR-7108-5p	3.54	3.81	3.03	2.74	1.39	3.67	1.92	4.51	4.03	2.11	4.13	3	4.17	3.85	3.99	3.45	3.99	4.67	4.25	4.15	3.65	3.19	2.19	0.86	2.84	2.39	3.15	1.4
hsa-miR-7109-3p	0.4	0.39	0.21	0.36	0.54	0.35	0.37	0.25	0.47	0.52	0.16	0.6	0.78	0.75	0.91	0.84	0.37	0.96	0.92	0.5	0.48	0.27	0.79	0.17	1.01	0.34	0.48	0.11
hsa-miR-7109-5p	0.18	0.5	0.22	-0.48	-0.1	0.31	-0.18	-0.25	0.48	-0.18	0.03	0.24	0.92	1.08	0.56	0.6	0.93	1.45	0.64	1.78	0.19	0.14	0.07	0.19	0.41	0.19	-0.11	0.39
hsa-miR-711	0.8	0.66	0.45	1.22	0.8	0.62	0.78	0.59	1.13	0.94	0.59	0.92	0.88	1.42	0.72	0.93	0.87	0.96	1.18	0.64	0.5	0.82	1.07	0.76	1.31	0.85	0.69	0.83
hsa-miR-7110-3p	1.35	1.38	1.04	1.26	1.4	1.02	1.38	1.12	1.21	1.59	1.08	1.59	1.07	1.07	1.29	1.17	1.01	1.2	1.21	0.83	1.51	1.69	1.06	1.57	1.32	1.28	1.44	1.51
hsa-miR-7110-5p	6.1	6.77	6.24	3.18	5.58	6.01	4.74	7.15	1.71	3.14	1.55	3.69	7	5.93	6.21	4.56	4.79	7.06	5.69	7.12	5.37	5.83	4.75	2.77	8.27	7.65	6.31	6.4
hsa-miR-7111-3p	1.82	2.67	2.49	2.37	1.99	1.79	2.22	2.28	1.76	1.94	1.92	2.55	1.65	1.72	0.95	1.2	1.4	1.24	1.41	1.37	1.73	2.35	2.43	1.7	1.75	1.7	2.42	1.88
hsa-miR-7111-5p	0.19	0.43	0.27	0.74	0.62	0.65	0.75	0.62	0.92	0.54	0.78	0.34	1.01	0.79	0.69	1.21	1.02	1.37	0.4	1.17	0.17	0.51	0.11	0.59	0.45	0.99	0.78	0.5
hsa-miR-7112-3p	0.71	1.17	1.05	1.56	1.05	1.65	1.22	1.14	1.26	1.38	1.03	1.69	1.09	1.22	1.08	1.06	0.84	0.95	0.79	1.15	0.94	1.52	1.07	1.05	1.15	2.05	1.02	1.09
hsa-miR-7112-5p	0.29	0.32	0.38	0.83	0.46	0.13	0.38	0.3	0.34	0.32	0.17	0.59	1.54	0.74	0.36	0.69	0.96	0.75	1.21	0.74	0.08	0.55	0.52	0.36	0.18	0.86	0.67	0.16
hsa-miR-7113-3p	0.65	0.28	0.24	0.26	0.48	0.29	0.81	0.82	0.38	0.75	0.37	0.51	0.33	0.99	0.7	1.27	0.57	0.8	0.75	0.98	0.06	0.6	1.24	0.52	0.43	0.13	1	1.12
hsa-miR-7113-5p	0.69	0.75	0.53	1.43	0.72	0.69	0.68	0.45	0.73	0.77	0.85	0.51	0.66	0.87	0.51	0.83	0.49	0.8	0.69	0.66	0.97	0.89	0.71	0.82	1.67	1.04	0.93	0.87
hsa-miR-7114-3p	1.83	2.33	1.87	1.5	1.42	2.18	2.24	1.65	1.76	1.71	1.68	1.93	0.95	1.27	1.3	1.58	1.46	1.56	1.54	1.54	1.86	2.98	1.8	1.88	2.04	1.8	2.09	2.79
hsa-miR-7114-5p	0.28	1.55	1.42	1.13	0.77	0.76	1.04	1.39	0.98	0.81	0.49	0.43	0.89	0.66	1.62	1.27	1	1.67	1.24	0.55	0.85	0.81	0.92	1.04	0.74	0.68	0.34	0.7
hsa-miR-7150	-0.51	-0.24	-1.27	-0.97	-1.39	-0.41	-1.69	1.66	-1.18	-1.59	-1.47	-0.91	0.9	1.1	1.2	0.84	0.94	2.17	0.38	0.97	-0.2	-1.49	-1.16	-1.2	-0.56	-0.82	-0.72	-1.13
hsa-miR-7151-3p	1.07	0.97	1.06	0.77	0.89	0.56	0.81	0.4	0.88	1.02	0.68	0.91	0.42	1.05	0.59	0.89	0.85	0.95	0.56	0.71	0.69	0.79	0.5	0.62	0.68	0.63	0.98	0.56
hsa-miR-7151-5p	1.33	0.99	1.61	0.87	1.37	0.78	1.06	1.1	1.19	1.14	0.84	0.99	0.82	0.98	0.79	1.38	0.99	1.18	1.19	0.93	1.1	1.03	1.18	1.11	1.3	1.24	1.43	1.05
hsa-miR-7152-3p	0.64	0.59	0.68	0.85	0.52	0.45	0.85	0.99	0.73	0.45	0.64	0.49	1.09	0.64	0.4	0.69	1.01	0.98	0.65	0.9	0.86	1.02	0.45	0.84	0.49	0.98	0.7	0.83
hsa-miR-7152-5p	1.81	1.43	1.46	1.3	1.3	1.25	1.44	1.36	1.3	1.38	1.43	1.6	0.83	1.39	1.07	1.04	0.96	0.87	1.16	1.18	1.44	1.04	1.53	1.79	1.29	1.68	1.39	1.22
hsa-miR-7153-3p	1.21	0.91	1	1.58	1.45	0.78	1.45	2	1.26	0.99	1.19	1.3	1.11	2.14	1.11	0.93	0.81	0.83	1.22	0.64	0.9	1.18	1.37	1.25	1.61	1.36	1.7	1.07
hsa-miR-7153-5p	0.96	1.34	0.71	1.05	0.68	1.18	1.16	1.01	0.79	0.79	1.24	0.9	0.78	0.76	0.74	0.94	0.91	0.77	0.7	0.96	0.78	1.17	0.86	1.01	0.61	0.8	0.99	1.04
hsa-miR-7154-3p	0.92	0.79	0.71	0.46	0.38	0.38	0.51	0.81	0.6	1.18	0.74	0.8	1.06	0.76	0.67	0.63	0.78	0.74	0.71	0.87	0.73	0.66	0.97	1.01	0.75	0.56	1.01	0.49
hsa-miR-7154-5p	0.75	1.13	0.91	1.41	1.53	1.14	0.98	1.09	1.08	1.29	0.45	1.06	0.89	1.04	1.3	1.14	0.47	1.33	0.7	1.03	1.33	1.15	1.07	1.07	1.21	1.11	1.09	0.88
hsa-miR-7155-3p	0	0.35	0.37	0.44	0.49	0.28	0.21	0.1	-0.1	0.05	0.15	0.06	0.91	0.55	0.63	0.45	0.74	0.44	0.38	0.56	0.41	0.46	0.2	0.34	1.27	0.37	0.45	0.22
hsa-miR-7155-5p	0.94	0.71	0.64	0.85	0.76	0.6	0.73	0.55	0.62	0.66	0.73	0.61	0.71	0.88	0.72	0.74	0.91	0.75	0.8	0.72	0.74	1.02	0.79	0.75	1.09	0.91	1.01	0.58
hsa-miR-7156-3p	1.13	0.63	0.76	0.72	0.53	0.97	0.73	0.49	0.55	0.62	0.97	0.68	0.74	0.66	0.36	0.72	0.62	0.86	0.71	0.77	1.06	0.77	0.8	0.64	0.28	0.95	0.65	0.65
hsa-miR-7156-5p	1.33	0.82	1.18	0.92	1.18	1.05	1.03	1.71	0.97	1.28	1.06	1.24	1.27	0.99	1.09	1.08	0.86	0.9	0.7	1.21	1.49	1.15	1.01	1.02	1.11	1	1.17	1.51
hsa-miR-7157-3p	0.98	1.26	1.27	1.3	1.2	1.21	1.23	2.02	1.17	1.32	1.07	1.14	0.93	1.48	1.14	0.91	1.15	1.03	0.87	1.07	1.28	1.31	1.25	1.26	1.15	0.94	1.34	1.35
hsa-miR-7157-5p	1.11	1.5	1.33	1.01	1.13	1.28	1.13	1.46	1.04	1.09	1.12	1.12	1.36	0.97	1.02	1.16	1.55	1.28	1.13	1.31	1.38	1.24	1.29	1.3	1.07	1.32	0.89	0.94
hsa-miR-7158-3p	0.57	1.08	1.08	0.63	0.71	0.9	0.76	0.76	0.73	1	0.66	0.58	0.84	0.99	0.68	1.07	0.83	1.1	0.98	0.95	0.94	0.77	0.58	0.75	0.84	0.95	0.78	0.59
hsa-miR-7158-5p	1.16	1.11	1	1.18	1.96	1.3	1.18	0.85	1.02	1.01	0.99	1.37	0.91	0.72	1.19	1.48	0.63	0.64	1.08	0.78	0.77	1.04	0.92	1.52	0.65	0.84	1.67	1.39
hsa-miR-7159-3p	0.76	0.24	0.36	0.68	0.42	0.55	0.51	0.74	0.81	0.49	0.9	0.39	0.64	0.98	0.5	0.89	0.63	0.87	0.56	0.53	0.69	0.25	0.21	0.54	0.49	0.37	0.4	0.71
hsa-miR-7159-5p	1.59	1.81	1.79	1.67	1.55	1.74	1.93	1.36	1.61	1.34	1.58	1.66	1.3	1.18	1.04	1.15	1.01	1.23	0.9	1.21	1.3	1.71	1.57	1.6	1.4	1.45	1.51	1.87
hsa-miR-7160-3p	-0.02	-0.12	-0.17	0.26	0.24	0.07	-0.46	0.06	0.01	0.14	0.51	-0.26	0.44	0.44	0.27	0.41	0.81	0.37	0.04	0.51	-0.03	-0.32	-0.07	-0.05	0.01	0.02	-0.26	-0.23
hsa-miR-7160-5p	0.03	0.19	0.6	0.3	0.43	-0.13	0.14	-0.14	0.35	0.08	0.33	0.6	1.2	0.87	0.68	0.68	0.49	1.1	0.88	0.49	0.31	0.53	0.28	0.13	0.37	0.41	0.27	0.13
hsa-miR-7161-3p	0.98	1.14	1.13	1.22	0.92	0.9	1.47	1.03	1.02	0.81	1.06	0.76	1.17	0.86	0.48	0.8	0.92	0.71	1	0.99	0.82	1.01	0.88	1.45	1.06	0.99	1.44	1.39
hsa-miR-7161-5p	1.24	1.12	1.3	1.08	1.3	0.72	1.13	1.68	0.84	1.18	0.71	0.86	0.85	1.03	1.1	1.25	1.41	1.06	0.91	1.24	1.42	0.88	0.86	0.98	0.9	0.84	1.35	0.78
hsa-miR-7162-3p	0.65	0.75	0.8	1.05	0.93	0.82	0.7	0.53	0.62	0.62	0.52	0.61	0.5	1.42	0.67	1.07	0.93	0.98	0.58	0.65	0.55	0.78	0.6	0.59	0.47	0.46	0.63	0.56
hsa-miR-7162-5p	0.34	0.68	0.67	0.8	0.72	0.66	0.48	0.99	0.75	0.8	1.19	1.08	0.71	0.55	0.56	0.73	0.87	0.6	0.67	0.68	0.58	0.37	0.42	0.73	0.36	0.92	0.76	0.73
hsa-miR-718	1.99	1.86	1.33	1.72	2.19	1.68	1.76	1.8	1.89	1.46	1.89	1.81	1.24	1.2	0.9	0.98	1.01	1.43	1.16	0.78	1.74	1.85	1.91	1.76	1.92	2.26	1.46	1.57
hsa-miR-744-3p	0.38	0.51	0.25	0.3	0.31	0.33	0.17	0.18	0.23	0.01	-0.1	0.64	0.62	0.62	1.1	0.69	0.74	0.75	0.58	0.6	-0.21	-0.14	0.19	0.59	0.43	0.15	0.44	0.31
hsa-miR-744-5p	7.23	5.46	7.5	7.15	3.52	7.23	7.21	2.32	5.79	6.5	7.83	2.1	6.58	7.4	7.3	7.17	6.61	8.25	8.5	7.99	7.04	5.56	1.56	2.34	4.19	6.2	6.67	5.59
hsa-miR-7515	1.18	0.99	1.1	1.27	1.18	1.77	0.9	1.09	1.09	1.21	1.65	1.7	1.04	1.45	0.91	0.97	0.96	0.72	0.92	0.79	1.34	1.37	1.37	1.64	1.01	1.44	1.06	1.29
hsa-miR-758-3p	0.32	0.97	0.33	0.69	1.02	0.65	0.82	0.93	0.54	0.78	0.4	0.84	0.62	0.95	1.27	0.52	0.62	1.26	0.55	0.42	0.97	0.53	0.57	1.18	0.94	0.66	0.57	0.78
hsa-miR-758-5p	0.89	0.91	0.86	0.84	0.93	0.5	0.65	1.04	1.11	1.15	0.81	1.4	1.08	1.21	0.69	0.88	0.87	1.12	0.65	1.17	1.42	1.77	0.65	0.64	0.29	0.76	0.78	0.78
hsa-miR-759	0.85	1.38	0.94	1.19	0.91	1.11	1.22	1.35	1.1	1.18	1.09	1.66	1.25	0.66	0.52	0.88	0.86	1.13	0.98	1.12	1.05	1.23	1.61	1.22	1.17	0.92	1.78	1.35
hsa-miR-760	1.22	1	1.38	1.34	1	1.2	1.41	1.16	0.91	0.73	1.15	0.69	0.72	1.65	1.3	1.96	0.7	1.56	1.19	1.2	1.28	1.26	0.88	0.82	0.75	1.45	1.35	0.67
hsa-miR-761	1.07	0.91	0.9	1.51	1.26	1.26	1	0.82	0.8	1.66	1.11	0.8	1.65	0.94	0.87	1.08	0.61	1.02	1.04	0.97	1.1	1.05	1.04	1.16	1.4	1.75	1.02	1.44
hsa-miR-762	4.35	4.01	3.8	3.51	3.64	3.81	1.09	4.99	3.22	3	3.43	3.05	4.83	4.85	4.13	4.31	3.86	6.33	3.85	5.05	4.33	2.96	3.55	1.15	5.06	3.6	3.92	2.91
hsa-miR-764	1.16	1.06	0.97	0.86	0.8	1	1.12	0.92	0.79	1.22	0.99	0.77	0.91	0.93	0.92	0.93	0.59	0.9	0.66	0.78	1.09	1.09	0.93	1.11	1.05	0.73	0.88	1.3
hsa-miR-7641	0.7	0.41	-0.47	-0.12	-0.5	-0.31	-0.88	-0.09	-0.28	0.13	-0.5	-0.27	0.55	3.54	2.36	0.84	1.14	3.95	0.65	2.15	-0.04	-0.13	-0.07	-0.58	-0.12	-0.21	0.02	0.15
hsa-miR-765	0.56	0.94	1.15	0.86	1.18	0.54	0.88	0.94	1.13	0.62	0.72	1.12	1.01	0.6	0.69	1.1	0.9	0.83	1.04	0.82	0.46	0.88	0.69	0.88	1.08	0.95	1.46	0.82
hsa-miR-766-3p	2.36	3.09	3.18	2.54	2.34	3.51	2.67	2.03	2.61	2.09	3.88	2.54	2.83	3.28	4.16	4.17	4.13	3.32	4.01	2.42	2.36	2.29	1.68	2.16	1.58	1.22	2.35	2.21
hsa-miR-766-5p	1.48	1.01	1.27	2.26	1.28	0.81	1.16	1	1.36	1.19	0.75	0.73	1.98	2.36	2.97	3.02	2.73	2.66	1.66	2.81	1.35	0.88	0.49	0.41	1.98	1.28	0.56	1.03
hsa-miR-767-3p	1.79	1.81	1.6	1.5	1.55	1.52	1.56	1.57	1.99	1.79	1.34	1.69	0.92	1.21	0.96	1.42	1.92	1.15	1.56	1.1	1.37	1.45	1.46	1.56	1.4	1.27	1.36	1.44
hsa-miR-767-5p	0.85	0.9	0.86	0.95	1.27	0.71	0.93	1.16	1.19	0.95	0.87	0.89	0.85	0.88	0.86	0.86	0.65	0.65	1.18	1.01	0.75	0.98	1.16	0.71	1.43	1.28	0.76	1.26
hsa-miR-769-3p	0.59	0.76	0.62	0.82	0.75	1.26	0.54	0.71	0.67	0.75	0.39	0.63	0.72	1.37	0.8	0.67	0.74	1.21	0.75	0.83	0.48	0.2	0.71	0.81	0.58	0.64	0.8	0.72
hsa-miR-769-5p	0.09	0.15	0	0.52	0.14	0.62	-0.06	0.96	0	0.21	0.46	0.2	0.54	0.54	0.7	0.92	1.27	0.79	0.53	0.63	-0.06	0.23	1.06	0.42	0.17	0.13	0.34	0.41
hsa-miR-770-5p	0.95	1.12	1.31	1.01	1.09	1.28	1.33	1.44	1.05	1.1	0.74	1.47	1.18	0.96	0.55	0.81	1.04	1.09	1.21	0.57	0.98	1.31	1.43	2.15	1.12	1.55	1.47	1.88
hsa-miR-7702	0.69	0.64	0.67	1.1	0.79	1.1	0.92	0.71	0.86	0.57	1.25	1.06	1.19	0.85	0.88	1.03	0.86	0.87	0.9	1.06	0.93	0.71	1.02	0.76	0.74	0.75	0.78	0.86
hsa-miR-7703	0.8	0.74	0.81	0.84	0.55	0.72	1.06	1.16	0.94	0.33	0.66	0.68	0.86	0.83	0.88	0.9	0.65	0.66	0.72	1.17	0.74	0.89	0.65	0.63	0.38	1.15	0.37	0.55
hsa-miR-7704	5.94	5.66	5.53	5.27	3.18	5.78	4.39	6.54	5.8	6.22	7.32	5.6	6.94	7.12	6.76	6.69	5.85	7.84	6.94	6.52	6.09	6.08	5.22	3.28	6.86	5.76	6.01	5.57
hsa-miR-7705	0.85	1.02	0.77	1.02	0.95	1.44	1.12	1	1.03	1.05	1.63	1.49	1.6	0.34	1.03	1.19	1.08	1.08	1.27	0.96	1.75	1.24	0.96	1.22	1	1.1	0.98	1.26
hsa-miR-7706	0.48	0.84	0.83	0.72	0.38	0.81	1.35	0.79	0.79	0.73	0.6	0.61	0.63	0.8	0.91	1.07	0.62	1.45	0.82	0.66	1.05	0.89	0.86	0.94	0.92	0.89	0.57	0.99
hsa-miR-7843-3p	0.56	0.67	0.69	0.83	0.71	0.62	0.41	1.07	0.26	0.72	0.84	1.02	0.83	1.03	0.86	0.7	1.67	0.38	1.09	0.9	0.56	0.49	1.18	1.04	1.2	0.93	0.95	0.73
hsa-miR-7843-5p	0.65	0.7	0.49	0.55	0.65	0.83	0.59	0.72	0.93	0.74	0.73	1.35	0.7	1.08	0.91	0.72	0.78	0.93	0.76	0.99	0.79	0.57	0.98	1.41	0.77	0.74	0.83	0.89
hsa-miR-7844-5p	0.65	1.12	1.21	0.81	0.78	0.56	0.59	0.81	0.52	0.48	0.47	0.6	0.44	0.82	1.31	0.71	0.52	0.84	0.84	0.62	0.65	1.05	0.96	1.25	0.69	0.79	0.42	1.11
hsa-miR-7845-5p	1.66	1.21	1.42	1.43	1.48	1.68	1.23	1.39	1.74	1.52	1.45	1.03	1.35	1.23	1.25	1.29	1.29	1.27	1.16	1.54	1.48	1.26	0.59	1.25	1.43	1.98	1.7	1
hsa-miR-7846-3p	0.16	0.49	0.26	0.03	0.19	0.29	0.42	0.09	0.29	0.21	0.54	0.19	0.98	0.42	1.05	0.48	0.64	1.03	0.48	1.09	0.4	0.57	0.24	0.6	0.14	0.41	0.14	0.47
hsa-miR-7847-3p	0.04	0.62	0.07	0.11	-0.21	-0.2	0.47	0.17	0.37	-0.03	0.01	0.16	0.64	0.7	0.84	0.52	0.65	1.66	0.54	1.53	0.16	0.23	0.39	0.07	0.04	0.55	0.01	0.14
hsa-miR-7848-3p	1.34	1.15	1.2	1.45	1.38	1.17	1.06	1.11	1.01	1.39	1.17	1.39	1.15	0.71	0.93	1.09	0.89	1.16	0.82	0.96	1.13	0.99	1.55	1.34	0.98	0.91	1.38	1.59
hsa-miR-7849-3p	0.62	0.7	0.57	0.54	0.79	0.45	0.79	0.56	0.4	0.49	0.57	0.65	0.38	0.81	0.67	0.83	0.48	0.7	0.72	0.69	0.54	0.12	0.92	0.71	0.72	0.71	0.59	0.44
hsa-miR-7850-5p	0.5	0.87	0.71	0.52	0.76	0.55	1.14	0.72	0.61	0.67	0.65	1.37	0.81	0.82	1.03	0.85	0.58	0.52	0.88	0.83	0.42	0.56	0.88	0.64	0.69	1.03	0.57	0.67
hsa-miR-7851-3p	0.38	0.72	0.51	0.65	0.5	0.35	0.48	0.51	0.57	0.27	0.47	0.5	1.2	0.97	0.83	0.36	0.52	0.98	0.86	0.86	0.52	0.59	0.62	0.63	0.36	0.33	0.56	0.38
hsa-miR-7852-3p	0.68	1.04	0.84	1	0.95	0.8	1.15	0.82	0.9	0.74	1.96	0.97	0.95	1.13	0.97	1.39	1.31	0.98	1.15	1.15	1.28	0.86	1.01	0.99	0.89	0.92	0.44	0.84
hsa-miR-7853-5p	1.39	1.24	1.26	1.29	1.24	1.7	1.25	1.32	1.6	1.15	1.49	1.8	1.14	0.79	0.74	1.44	0.62	1.22	0.93	1.13	1.39	1.7	1.62	1.66	1.25	2.01	1.29	1.52
hsa-miR-7854-3p	1.31	0.5	0.35	0.63	0.11	0.39	0.3	0.09	0.18	0.34	0.55	0	1.06	0.83	1.27	1.34	1.6	1.29	0.83	1.42	0.53	0.22	0.37	0.06	0.43	0.34	-0.08	0.25
hsa-miR-7855-5p	0.94	1.01	1.11	1.15	0.61	0.79	0.54	0.76	0.46	0.49	0.82	0.93	0.78	1.56	1.32	0.85	0.78	1.02	1.09	1.29	1.17	0.97	1.35	1.25	0.92	0.98	0.59	0.91
hsa-miR-7856-5p	0.95	0.68	0.73	0.71	0.76	0.69	0.7	0.68	0.72	1.05	0.74	0.65	0.66	1.13	0.62	0.51	0.81	0.53	1.05	0.73	0.65	0.68	0.93	0.75	0.88	0.59	0.72	1.19
hsa-miR-7973	0.48	0.88	1.25	1	0.65	1.05	0.97	0.63	0.87	0.73	1.08	0.83	0.86	0.6	0.38	1.32	0.47	0.91	0.76	0.9	1.16	0.68	0.75	0.97	0.88	0.66	0.71	1.25
hsa-miR-7974	0.43	0.49	0.28	0.45	0.13	0.63	0.26	0.57	0.49	0.23	1.08	0.58	0.85	0.61	0.51	0.73	1.05	0.72	0.52	0.75	0.26	0.92	0.48	0.49	0.44	0.51	0.34	0.89
hsa-miR-7975	1.23	1.61	1.09	1.02	1.37	1	1.15	0.72	0.97	1.28	2.02	1.37	1	0.86	1.24	1.35	1.13	1.44	1.08	0.51	0.96	1.5	1.42	1.03	1.08	1.23	0.93	0.96
hsa-miR-7976	1.17	0.71	0.56	0.7	1.39	0.6	0.89	1.11	0.98	1.21	0.92	0.81	0.8	0.74	0.9	0.58	0.63	1	1.12	0.74	0.81	0.6	0.83	0.71	0.82	1.57	1.1	0.87
hsa-miR-7977	0.72	1.37	1.15	0.91	1.02	1.1	0.98	1.15	0.84	1.3	1.08	1.09	1.31	1.78	1.43	1.35	1.44	1.11	0.83	1.43	0.78	1.52	0.76	1.13	1.62	1.07	1.08	1.27
hsa-miR-7978	1.4	0.78	0.66	0.69	1.02	0.97	0.85	0.87	1.26	1	0.68	1.12	0.71	0.95	1.29	0.71	0.63	0.79	0.91	0.87	0.83	0.91	0.84	0.83	1.33	0.89	1.32	0.82
hsa-miR-802	0.67	0.94	0.56	0.77	0.64	0.89	0.94	0.8	0.96	0.46	0.71	0.83	0.44	1.27	1.05	0.99	1.09	1.19	0.86	0.7	0.46	0.97	0.86	0.53	0.7	0.62	0.54	0.54
hsa-miR-8052	0.39	-0.24	0.1	0.22	0.58	0.31	-0.12	0.01	0.09	-0.04	0.15	-0.2	0.75	0.78	0.54	0.83	0.3	0.37	0.4	0.57	0.04	-0.42	0.43	-0.05	0.02	-0.09	-0.5	-0.06
hsa-miR-8053	0.71	1.18	0.86	0.94	1.32	1.03	0.92	1.37	1.03	1.19	1.21	1.32	0.93	0.99	0.94	0.75	0.91	0.75	0.95	0.74	1.22	0.94	0.92	1.46	0.99	0.83	1.33	1
hsa-miR-8054	0.87	1.07	0.98	1.4	1	1.07	0.62	1.16	0.63	1.05	1.07	0.71	0.68	0.7	0.82	0.62	1.15	1.07	0.87	0.95	1.3	0.9	1.09	0.85	0.57	0.82	0.98	1.08
hsa-miR-8055	0.82	0.57	0.76	0.58	0.41	0.64	0.72	0.53	1.08	0.69	0.56	0.47	0.54	0.87	0.71	0.74	0.59	0.89	0.62	0.61	0.21	0.85	0.32	0.56	0.35	0.56	0.44	1.05
hsa-miR-8056	0.94	1.53	1	1.37	0.99	0.96	0.97	1.04	0.83	1.28	1.52	1.14	0.72	0.41	0.86	0.84	1.05	0.9	0.42	1.49	1.28	1.22	1.49	1.12	1.41	1.26	1.03	1.17
hsa-miR-8057	0.46	0.52	0.82	1.09	0.64	0.82	1.15	1.04	0.75	1	0.87	0.99	1.06	0.83	0.85	0.78	0.82	0.71	0.73	0.66	0.91	0.88	0.82	0.76	0.95	1.32	0.8	0.7
hsa-miR-8058	0.78	0.49	0.45	0.51	0.27	0.87	1.09	0.68	0.67	0.67	0.47	0.46	0.86	0.77	0.91	0.53	0.85	0.83	0.82	0.67	1.01	0.65	0.42	0.74	1.1	0.8	0.68	0.63
hsa-miR-8059	1.24	1.15	1.13	1.05	1.29	1.14	0.92	0.92	1.18	1.2	1.24	0.87	0.97	1.23	0.69	0.91	1	1.05	1.27	0.84	1.32	1.23	1.06	1.33	1.22	0.89	1.15	1.42
hsa-miR-8060	0.65	0.69	0.85	0.63	0.62	1.01	0.62	0.44	0.62	0.64	0.57	0.33	1.34	0.62	1.19	0.7	1.42	1.16	0.9	1.08	0.6	0.65	0.38	0.56	0.62	0.6	0.81	0.49
hsa-miR-8061	0.09	0.49	0.31	0.96	0.61	0.24	0.13	1.25	0.02	0.28	0.89	0.15	0.63	0.67	0.85	0.71	0.63	0.73	0.54	0.74	0.56	0.23	0.56	0.28	0.19	0.66	0.49	0.19
hsa-miR-8062	1.51	0.81	1.21	1.02	1.38	1.37	1.23	1.23	1.15	1.1	1.38	1.42	1.06	0.85	1.05	1.19	0.88	1.04	0.65	0.75	1.32	1.45	1.44	1.08	1.22	1.12	1.29	1.33
hsa-miR-8063	0.95	0.83	0.78	1.1	0.99	0.8	0.71	1.32	1.84	0.72	0.96	0.61	0.88	0.53	1.06	0.98	1.04	1.31	1.37	1.39	1.06	0.84	0.92	1	0.92	0.73	0.8	1.41
hsa-miR-8064	0.7	0.8	0.95	0.77	0.86	0.9	1.08	1.01	0.86	0.61	0.91	0.91	0.68	0.63	1.25	0.85	0.75	0.92	0.69	0.95	0.94	0.66	0.73	1.06	1.08	1.02	1.02	0.99
hsa-miR-8065	0.14	0.3	0.57	0.23	0.24	0.26	-0.22	0.27	-0.11	0.11	0.49	0.43	0.7	0.85	0.51	0.76	0.53	0.51	0.71	0.61	0.2	0.46	0.26	0.34	0.61	0.6	0.28	0.72
hsa-miR-8066	0.99	1.2	1.2	1.25	0.82	0.84	1.31	1.3	0.97	0.92	1	0.97	0.81	0.65	0.65	0.8	1.13	0.85	0.96	0.75	0.79	0.75	1.02	1.37	0.87	1.31	1.18	1.07
hsa-miR-8067	0.17	0.24	0.14	0.13	1.07	0.45	0.3	0.66	0.25	0.74	0.32	0.14	0.61	0.87	0.44	0.47	0.62	0.47	0.82	0.49	0.31	0.41	0.05	0.03	0.4	0.59	0.82	0.41
hsa-miR-8068	0.6	0.99	1.14	0.91	0.88	1.15	0.69	0.9	0.59	1.04	0.89	0.82	0.93	0.55	1.11	1.13	1.2	0.91	0.61	0.96	0.72	1.02	0.74	0.89	0.68	0.88	1.01	0.86
hsa-miR-8069	4.98	5.77	5.45	4.99	3.96	5.17	4.33	5.67	5.69	5.29	5.91	4.58	5.66	5.21	5.37	4.88	5.1	5.05	5.85	5.18	5.34	4.81	4.48	4.84	5.41	5.44	4.08	4.31
hsa-miR-8070	0.92	0.33	0.51	0.66	0.5	0.51	1.06	0.68	0.27	0.57	0.61	0.42	0.78	0.95	1	0.82	1.01	1	0.76	0.84	0.8	0.72	0.55	0.61	0.45	0.58	1.02	0.8
hsa-miR-8071	0.24	0.58	0.05	0.38	0.07	0.42	0.34	3.67	1.38	0.02	0.4	0.57	1.61	0.72	1.2	0.82	0.8	2.61	0.23	1.67	0.91	0.11	1.37	0.18	2.64	1.17	1.32	0.69
hsa-miR-8072	3.61	4.05	3.4	4.19	1.38	3.54	1.7	4.12	2.82	2.76	3.42	3.49	4.49	4.36	4.25	3.44	3.82	4.7	4.52	4.39	3.87	3.89	4.6	3.34	4.38	3.29	3.46	3.3
hsa-miR-8073	0.17	-0.29	0.35	0.51	0.22	0.18	0.69	0.67	0.41	0.06	0.16	0.68	0.96	0.85	0.69	0.62	1.19	0.27	0.72	1.04	0.54	0.7	0.23	0.08	0.39	0.93	0.42	0.11
hsa-miR-8074	1.97	2.17	1.68	1.48	2.65	1.75	2.36	1.99	1.81	1.53	1.9	2.22	1.3	1.09	1.25	1.18	1.26	1.28	0.99	1.05	1.69	1.87	1.79	2.35	1.45	1.98	1.98	1.9
hsa-miR-8075	4.9	5.84	5.69	5.8	5.66	4.66	5.2	5.68	5.45	5.76	5.4	6.55	6.55	5.19	5.3	5.6	6.38	5.23	6.48	6.11	5.9	7.15	7.09	6.51	6.61	6.64	5.83	5.56
hsa-miR-8076	1.18	0.99	1.41	0.68	1.07	0.8	1.18	1.32	0.91	1.17	0.82	1.23	1.34	1.12	1.02	0.97	0.98	0.76	0.73	0.93	1.1	1.09	0.93	1.03	0.75	0.99	0.62	1.01
hsa-miR-8077	0.69	0.9	0.75	0.48	0.79	0.67	0.83	1.14	0.39	0.24	0.66	0.76	0.59	0.93	0.77	0.82	1.16	1.01	0.63	0.7	1.02	0.94	0.79	0.64	0.74	0.68	0.71	0.43
hsa-miR-8078	1.2	1.09	1.26	1.23	1.21	1.38	1.01	1.06	1.55	1.03	1.15	1.1	1.01	1.06	1.15	0.9	1.04	1.12	0.76	1.27	1.11	1.13	1.23	1.22	1.36	1.3	1.04	0.92
hsa-miR-8079	0.27	0.78	0.26	0.52	1.09	0.43	0.85	0.75	0.67	0.78	0.63	1.39	0.92	0.67	0.41	0.29	0.59	0.55	0.42	0.48	0.47	0.32	0.86	0.25	1.02	0.82	0.52	0.32
hsa-miR-8080	0.7	0.61	0.36	0.95	1.02	0.52	0.75	0.83	0.72	1.14	0.57	0.74	1.07	0.88	1.03	0.74	0.73	0.72	0.88	1.17	0.79	0.78	0.85	0.5	0.91	1.09	0.48	0.86
hsa-miR-8081	1.03	0.72	0.65	0.58	1.17	0.83	0.61	0.41	0.54	0.55	0.98	0.52	0.78	1.12	1.16	1	0.76	0.93	0.97	0.91	0.76	0.69	0.64	0.87	0.79	0.2	0.94	1.23
hsa-miR-8082	1.03	1.31	1.24	1.1	1.08	0.98	0.84	0.93	1	0.76	0.85	1.04	0.93	0.48	0.94	1.1	1.11	0.93	0.84	0.96	0.41	1.16	1.23	0.71	1.37	0.97	1.11	1.16
hsa-miR-8083	0.44	0.38	0.52	0.83	0.51	0.61	0.37	0.32	0.56	0.31	0.37	0.55	0.63	0.62	0.9	0.63	0.36	0.65	1.01	0.48	0.55	0.83	0.42	0.64	0.64	0.44	1.18	0.6
hsa-miR-8084	0.64	0.61	0.54	0.85	0.75	0.59	0.89	0.87	0.6	1.55	1.37	0.83	0.79	1.37	1.02	0.98	1.4	1.13	0.63	1.44	1.47	0.98	0.49	0.53	0.69	0.5	0.61	1.39
hsa-miR-8085	0.13	0.13	0.02	0.76	0.07	1.24	-0.03	0.39	0.2	-0.38	0.48	0.55	0.66	0.67	0.86	0.3	0.53	1.01	0.68	0.7	-0.18	0.16	1.01	0.68	0.06	1.28	0.29	0.47
hsa-miR-8086	1.22	0.97	0.95	0.75	0.9	1	0.75	1.21	1.15	1	1.44	1.48	1.23	0.7	1.2	1.01	1.23	1.29	1.02	0.52	1.22	1.11	1.19	1.64	1.36	1.08	1.17	1.1
hsa-miR-8087	0.76	1.2	1.11	1	0.92	1.15	1.38	0.93	1.04	0.87	1.14	0.73	0.97	1.31	0.98	0.82	1.35	1.14	0.96	1.36	1.05	0.87	0.83	1.1	1.07	1.1	0.84	1
hsa-miR-8088	1.65	1.04	0.72	1.17	1.06	1.26	0.75	0.84	1.39	0.79	1.21	0.9	1.18	0.8	0.84	0.99	0.97	1.01	0.88	0.83	0.8	0.76	1.25	1.41	1.17	1.02	0.74	0.91
hsa-miR-8089	0.42	0.44	0.19	0.1	-0.04	0.1	-0.14	0.19	0.4	0.28	0.15	0.31	0.67	1.14	1.2	1.06	0.94	1.91	0.79	0.61	0.35	0.3	-0.06	0.21	0.86	0.2	0.29	0.34
hsa-miR-873-3p	0.67	0.33	0.2	0.53	0.11	0.54	0.51	0.42	0.81	0.63	0.34	0.64	0.59	0.74	0.62	1.32	1.34	0.94	0.75	1.18	0.51	0.63	0.49	0.39	0.97	0.34	0.71	0.6
hsa-miR-873-5p	0.51	0.69	0.62	0.37	0.74	0.95	0.82	0.28	0.76	0.63	0.45	0.98	0.73	0.65	0.5	0.59	0.72	0.56	0.59	0.87	0.68	0.59	0.72	0.43	0.66	0.62	0.48	0.37
hsa-miR-874-3p	0.37	0.28	0.48	0.5	-0.03	-0.02	0.22	0.52	0.32	-0.02	0.53	0.3	1.2	0.66	0.62	0.33	0.8	0.8	0.78	1.3	0.51	0.03	0.41	0.11	0.57	0.06	0.4	0.72
hsa-miR-874-5p	2.31	1.87	1.17	1.48	1.38	1.21	1.4	1.64	1.62	1.2	1.37	1.5	0.87	1.22	1.46	0.82	1.41	1.05	1.59	1.61	1.53	1.29	1.54	1.72	1.58	1.6	1.97	1.05
hsa-miR-875-3p	0	0.35	0.24	0.18	0.76	-0.04	0.42	0.37	0.25	0.37	0.04	0.08	0.54	0.35	0.53	0.43	0.23	0.85	0.43	0.28	0.59	0.33	0.29	0.62	0.05	0.23	0.27	0.12
hsa-miR-875-5p	1.09	1.48	1.12	0.94	1.28	1.05	1.26	1.04	0.99	1.03	1.47	1.28	0.99	0.54	1.2	0.82	1	0.87	1.05	1.23	1.23	1.58	1.21	1.13	1.39	1.78	1.33	0.99
hsa-miR-876-3p	0.86	0.82	0.71	0.81	0.77	0.71	0.87	0.62	0.79	0.8	0.84	0.58	0.85	1	0.84	0.88	0.97	0.72	0.69	1.41	1.04	0.8	0.64	0.98	1.12	0.63	0.75	1.03
hsa-miR-876-5p	0.31	0.57	0.37	0.41	0.23	0.21	0.45	0.04	0.46	0.59	0.6	0.53	0.41	0.57	1.32	0.75	0.72	0.74	1.05	0.8	0.01	0.29	0.42	0.26	0.03	0.66	0.16	0.22
hsa-miR-877-3p	0.98	1.34	0.89	1.03	0.84	1.59	1.6	1.4	1.6	1.26	1.23	1.51	1.52	1.36	0.91	0.93	0.93	1.02	1.25	1.4	0.95	1.09	1.28	1.33	1.4	1.13	1.75	1.07
hsa-miR-877-5p	2.38	2.85	2.85	3.91	2.57	2.57	2.14	3.72	2.52	2.53	2.99	1.62	2.87	3.38	3.85	2.32	4.03	3.38	2.14	4.75	3.47	2.72	2.84	2.36	3.36	3.8	1.57	2.46
hsa-miR-885-3p	1.18	1.11	1.2	1.15	1.19	0.99	0.63	1.16	0.64	0.86	0.63	0.62	1.82	0.84	1.32	0.94	1.38	1.64	1.6	1.74	1.17	1.04	1.22	0.93	0.92	1.32	1.27	1.31
hsa-miR-885-5p	0.79	0.84	0.99	0.49	0.61	0.74	0.54	0.94	0.89	1.02	0.92	0.65	1.02	0.83	0.72	0.69	1.08	0.64	0.98	0.57	0.82	1.28	0.5	0.94	1.36	0.82	1.18	0.81
hsa-miR-887-3p	0.26	0.26	0.13	0.16	0.03	0.02	0.29	0.03	-0.25	0.63	0.07	0.12	0.51	0.66	0.48	0.23	0.52	0.41	0.42	0.4	0.29	-0.01	-0.04	0.32	0.36	0.31	0.38	0.17
hsa-miR-887-5p	0.36	0.44	0.62	0.31	0.72	0.7	0.44	0.49	0.42	0.39	0.23	0.33	0.94	0.52	1.07	0.67	0.75	0.71	0.79	0.64	0.56	0.55	0.4	0.37	0.44	0.24	0.32	0.52
hsa-miR-888-3p	0.14	0.3	0.3	0.2	0.34	-0.25	0.11	0.19	0.12	0.44	0.35	-0.08	0.48	0.43	0.71	0.54	0.59	0.57	0.68	0.56	0.39	-0.07	0.03	0.09	0.01	-0.2	0.27	-0.07
hsa-miR-888-5p	0.64	0.6	0.37	0.92	0.63	0.84	0.68	0.96	0.64	0.6	1.11	0.65	0.97	0.5	0.89	0.94	0.62	0.64	0.78	0.84	0.65	0.51	0.69	0.59	1.2	0.77	1.26	0.68
hsa-miR-889-3p	0.65	0.97	0.96	0.88	1.03	0.38	0.76	0.96	0.63	0.48	0.59	0.44	0.65	0.83	0.86	1.07	0.96	1.13	1.04	0.85	0.72	0.73	0.61	0.66	0.65	0.94	0.83	0.6
hsa-miR-889-5p	0.78	0.69	0.41	0.7	0.21	0.64	0.33	0.33	0.57	0.43	0.57	0.77	0.88	1.03	0.81	1.45	1.06	1.26	1.01	0.93	0.66	0.22	0.44	0.5	0.89	0.2	0.57	0.5
hsa-miR-890	0.94	1.34	1.49	1.15	1.02	1.04	1.41	0.89	1.5	0.89	1.22	0.99	0.74	1.02	1.01	0.85	1.11	1.26	0.83	0.94	0.95	1.04	0.93	0.86	1.07	0.86	0.83	0.99
hsa-miR-891a-3p	0.53	0.93	0.92	0.87	0.72	0.9	1.04	0.72	1.09	1.15	0.74	0.89	0.75	0.74	0.48	0.97	0.63	0.84	0.99	0.83	0.66	0.58	1.13	1.02	0.83	1.16	0.6	0.77
hsa-miR-891a-5p	1.17	1.09	0.8	0.81	0.97	1.64	0.96	0.8	0.94	1.08	0.87	0.97	0.95	0.81	1.06	0.92	0.8	0.99	0.75	1.47	0.78	1.28	1.26	0.87	0.9	0.99	1.52	1.03
hsa-miR-891b	1.02	1.23	1.1	0.8	1	1.02	1.01	0.98	1.12	1.09	1.01	1.02	0.86	0.64	0.72	1.08	1.05	1.01	0.9	0.69	1.04	1.02	1.15	1.06	1.16	0.82	0.93	0.79
hsa-miR-892a	0.76	1.1	0.85	0.94	0.82	0.6	1.1	0.78	0.75	0.76	0.71	0.95	0.89	1.09	0.61	0.56	0.7	0.76	0.67	0.76	0.57	0.68	0.56	0.36	0.67	0.51	0.75	0.84
hsa-miR-892b	1.25	1.15	1.24	0.98	1.11	1.58	1.17	1.27	1.68	1.3	1.35	0.89	0.54	1.04	0.75	1.1	0.72	0.9	1.06	0.88	0.83	1.03	1.11	1.34	0.91	1.07	1.22	1.45
hsa-miR-892c-3p	0.82	1.05	0.88	1.07	1.25	1.62	1.06	1.13	1.3	1.3	1.03	1.16	0.8	1.15	0.82	0.79	1.01	0.83	1.01	1.22	0.87	1.31	1.12	1.22	0.97	1.54	1.29	1.28
hsa-miR-892c-5p	1.67	1.44	1.54	1.46	1.67	1.5	1.58	1.54	1.83	1.48	1.57	1.95	0.92	1.1	0.95	1.04	1.39	1.15	0.83	1.21	1.33	1.3	1.46	1.71	1.64	1.6	2.13	1.36
hsa-miR-9-3p	1.28	1.36	1.57	1.53	1.45	1.45	1.31	1.83	1.6	1.56	1.64	1.43	1.51	1.52	0.93	0.43	1.35	0.99	1.34	0.88	1.5	1.77	1.36	1.36	1.81	1.34	1.58	1.96
hsa-miR-9-5p	1.14	0.69	1.22	1.11	1.02	1.05	1.1	1.18	1.12	1.33	1.35	1.35	0.72	0.72	1.07	1.14	0.77	0.76	0.91	0.89	1.53	1.16	1.35	1.19	1.02	1.37	1.04	1.05
hsa-miR-920	0.65	0.88	1.07	0.7	1.04	0.86	0.83	1.37	0.66	0.81	0.83	0.66	0.96	0.67	0.52	0.61	1.15	0.92	0.88	0.77	1.1	0.79	0.65	0.5	1.23	1.33	0.78	1
hsa-miR-921	0.86	0.22	0.21	0.52	0.28	1.28	0.51	0.61	0.56	0.83	0.18	0.42	0.93	0.91	0.77	0.8	0.75	0.62	0.87	0.69	0.58	0.39	0.39	0.48	0.32	0.64	0.57	0.32
hsa-miR-922	0.62	0.87	0.74	1.24	0.98	0.94	0.95	1.08	0.95	0.8	1.32	0.93	0.81	0.84	0.86	0.65	1.03	0.98	1.1	1.01	0.89	0.65	1.04	0.88	0.89	1.32	1.11	0.89
hsa-miR-924	0.97	0.87	0.99	0.91	1.2	0.82	1.05	0.72	1.21	0.72	1.01	1.27	0.87	0.98	1.18	1.42	1.03	1.07	0.85	1.62	1.11	1.26	0.88	1.14	0.55	1.09	1.03	0.83
hsa-miR-92a-1-5p	1.46	1.2	0.86	1.21	1.2	1	1.67	1.41	1.36	1.1	1.07	1.2	0.96	1.33	1.36	1.15	1.24	1.26	1.44	1.01	1.57	1.28	1.01	0.85	1.42	1.16	0.92	1.22
hsa-miR-92a-2-5p	0.61	0.59	0.53	0.57	0.22	0.39	0.76	0.26	0.8	0.66	0.69	1.18	0.71	0.87	0.71	0.57	0.71	1.18	0.75	1.1	0.73	0.12	0.94	0.74	0.41	0.71	0.21	0.71
hsa-miR-92a-3p	13.85	11.43	13.01	13.1	12.58	12.85	13.1	12.24	12.12	12.76	13.36	11.83	11.35	11.89	11.64	11.97	11.1	13.21	11.95	11.34	13.05	11.67	9.81	5.58	10.42	12.36	12.71	11.89
hsa-miR-92b-3p	2.38	0.92	1	2.79	1.29	2.02	0.48	0.55	0.5	0.65	1.34	0.58	2.47	3.17	2.55	3.08	2.28	3.34	1.95	2.66	2.63	0.53	0.05	-0.12	-0.11	0.63	0.09	0.74
hsa-miR-92b-5p	0.51	0.5	-0.05	0.48	0.27	0.33	0.24	0.74	0.32	0.41	0.22	0.72	1.06	0.88	1.14	0.81	1.27	0.91	0.97	0.8	0.05	0.7	1.01	0.09	0.8	0.24	0.28	0.49
hsa-miR-93-3p	2.33	1.74	0.98	1.93	1.48	1.31	1.88	1.12	1.04	1.22	1.62	0.99	2.24	2.45	2.75	3.84	1.91	3.82	1.95	1.32	1.25	1.82	0.98	0.96	1.28	1.23	1.45	1.33
hsa-miR-93-5p	10.79	9.7	11.14	10.7	9.21	10.81	9.99	7.09	10.39	9.84	11	7.97	9.54	9.76	9.67	9.72	9.65	10.55	10.18	10.34	10.53	8.97	6.25	4.07	9	8.94	8.98	8.74
hsa-miR-933	1.41	1.46	1.29	2.41	1.43	1.52	1.59	1.56	1.52	1.14	2.22	1.82	1.01	0.7	1.26	1.41	1	0.94	1.28	0.92	1.64	1.36	1.91	2	1.74	1.75	1.79	1.56
hsa-miR-934	1.4	0.96	0.83	0.4	1.3	0.84	0.69	1.08	0.73	0.61	0.72	0.83	0.72	1.02	0.86	0.83	0.81	0.65	0.45	0.72	0.79	1.15	1.01	1.37	1.18	0.78	0.86	1.11
hsa-miR-935	0.47	0.66	0.38	0.53	0.91	0.5	0.44	0.9	0.83	1.06	0.66	0.85	0.9	0.88	0.95	0.76	0.5	0.79	0.63	0.74	0.67	0.74	0.75	0.67	0.71	0.68	0.49	0.5
hsa-miR-936	0.8	0.48	0.28	0.8	0.38	1.18	0.19	0.73	0.45	0.69	0.73	0.45	0.59	0.89	0.77	0.92	0.71	0.68	0.58	1	0.98	0.83	0.77	0.72	0.76	0.93	0.44	0.57
hsa-miR-937-3p	1.54	2.08	1.82	1.61	1.58	1.25	2	2.08	1.88	1.98	1.64	1.53	1.14	1.3	1.1	0.72	0.91	1.07	0.91	0.99	1.7	1.62	1.52	1.53	1.88	1.31	1.48	1.6
hsa-miR-937-5p	0.95	0.25	-0.35	0.2	-0.2	0.13	-0.37	0.25	0.57	-0.41	-0.47	-0.16	1.12	1.46	1.09	0.59	1.13	2.05	0.78	0.97	-0.01	-0.11	-0.01	0.19	1.58	-0.18	0.98	-0.06
hsa-miR-938	1.13	1.08	1.19	1.11	1.03	0.98	0.98	1.08	1.26	1.25	1.52	1.22	0.67	0.89	0.74	0.73	1.11	1.08	1.3	1.08	1.39	1.16	1.21	0.68	1.05	1.31	0.95	1.41
hsa-miR-939-3p	1.36	1.49	1.77	1.24	1.1	1.37	1.55	0.83	0.98	1.44	1.1	1.31	1.18	1.04	0.88	1.2	0.99	1.13	0.95	1.14	1.35	1.01	1.47	1.12	1.2	0.86	1.37	1.09
hsa-miR-939-5p	1.06	0.36	0.26	0.47	0.28	0.64	0.62	0.11	0.3	0.28	0.11	0.46	1.26	1.23	2.33	2.19	1.97	2.22	1.33	1.63	0.95	0.08	-0.14	0.23	0.29	0.19	0.31	0.08
hsa-miR-940	3.12	3.73	3.06	2.21	2.76	2.68	2.58	3.74	3.01	3.03	3.95	2.99	2.9	2.31	2.35	1.47	1.21	2.36	1.94	1.32	3.04	3.56	2.87	2.99	2.82	2.55	2.55	3.01
hsa-miR-941	0.84	1.11	0.96	0.96	0.89	0.88	0.88	1.55	0.9	1.18	0.87	1.1	1.2	1	1.08	1	0.99	1.56	1.12	1	1	0.93	1.26	0.89	1.01	1.05	1.09	1.31
hsa-miR-942-3p	0.64	0.58	0.64	0.61	0.61	0.69	0.35	0.14	0.94	0.74	0.9	0.54	1.13	1.12	1.1	0.74	0.51	1.07	0.62	0.82	0.45	0.65	0.48	0.32	0.68	0.46	0.19	0.42
hsa-miR-942-5p	0.54	0.61	0.64	0.81	0.55	0.85	0.52	1.22	0.9	0.98	0.85	1.07	0.84	0.73	0.59	0.76	0.92	0.74	0.75	0.9	0.82	0.6	0.86	0.48	0.98	0.63	0.9	0.94
hsa-miR-943	1.36	1.01	1.19	1.36	0.98	1.44	1.64	1.24	1.17	1.03	0.87	1.09	0.77	0.84	0.81	0.56	0.87	1.11	0.44	1.16	1.19	1.21	1.37	1.23	1.24	1.4	1.31	1.63
hsa-miR-944	1.02	1.06	1.38	0.66	1.19	0.72	0.91	1.09	0.89	0.88	1.34	0.59	1.2	0.59	0.67	0.97	0.7	1.06	0.83	1.54	1.2	0.46	0.93	0.92	0.71	0.7	1.04	1.26
hsa-miR-95-3p	0.63	0.69	0.77	0.67	0.6	0.85	0.86	0.81	0.52	1.14	1.19	1.05	1.06	0.68	0.57	0.97	0.92	0.44	0.54	0.59	0.71	0.83	0.52	0.75	0.38	0.67	0.93	0.67
hsa-miR-95-5p	0.56	0.68	0.91	0.85	0.56	0.37	0.68	1.19	1.51	0.82	0.65	0.85	1.24	0.75	0.6	0.82	0.78	0.82	1.1	0.91	0.66	0.69	0.44	0.73	0.48	0.31	0.83	0.87
hsa-miR-96-3p	0.87	0.67	0.67	0.78	0.39	0.68	0.86	0.72	0.6	0.57	0.84	0.39	0.82	0.68	0.97	0.51	0.65	0.72	0.72	0.46	0.72	1.19	0.31	1	0.5	0.85	1.02	0.71
hsa-miR-96-5p	1.38	2.48	1.77	2.3	1.92	1.95	2.2	2.02	1.6	2.02	1.79	1.44	1.2	1.22	1.25	0.89	1.02	1.19	0.78	1.03	1.73	1.85	1.69	1.82	2.08	1.76	1.67	1.76
hsa-miR-98-3p	0.63	1.17	1.39	1.2	1.33	1.1	1.12	1.24	1.42	1.02	1.14	1.16	1.19	0.62	0.83	0.94	0.61	0.98	0.63	1.55	1.27	1	0.97	1.08	0.85	1.48	1	0.87
hsa-miR-98-5p	1.45	1.34	1.27	1.61	1.22	1.92	1.28	1.55	1.58	1.83	1.4	1.46	1.41	1.42	2.46	1.33	1.48	1.6	1.29	1.57	1.48	1.44	1.38	1.19	1.37	1.53	1.21	1.17
hsa-miR-99a-3p	1.36	0.76	1.51	0.73	0.91	0.9	1.15	0.57	0.83	1.05	1.11	1	0.65	0.42	0.91	1.04	0.67	0.73	0.44	0.77	0.93	0.81	0.63	0.66	0.9	0.89	1.07	1.22
hsa-miR-99a-5p	1.22	1.02	1.2	0.98	1.52	1.15	1.46	1.57	1.68	1.36	1.24	1.74	1.02	1.27	0.98	0.82	0.9	1.91	0.65	1.11	1.54	1.08	1.54	1.25	0.92	1.42	1.36	1.09
hsa-miR-99b-3p	1.12	0.78	0.93	1.29	1.02	1.4	1.18	1.04	0.95	0.64	1.05	0.77	0.98	1.52	1.41	1.21	1.75	2.39	1.03	1.01	0.8	0.45	0.96	0.68	0.73	0.97	1.14	1.15
hsa-miR-99b-5p	6.61	4.86	6.47	5.67	3.65	6.47	2.89	2.77	3.72	4.99	5.32	2.03	4.12	5.2	5.47	6.17	4.88	5.61	4.78	5.15	5.55	2.57	2.53	2.34	2.65	2.71	3.77	3.06

### Sheet: D
Differential expression analysis results (AD ct. oldCTR; AD ct. youngCTR; oldCTR ct. youngCTR)
mirna	Comparison	logFC	AveExpr	t	P.Value	adj.P.Val
hsa-let-7a-2-3p	AD ct. oldCTR	0.12101	0.619	1.48518	0.152229	0.631296
hsa-let-7a-3p	AD ct. oldCTR	0.0927273	0.889	1.33404	0.19636	0.678573
hsa-let-7a-5p	AD ct. oldCTR	-3.36848	10.826	-4.73984	0.000108724	0.00533211
hsa-let-7b-3p	AD ct. oldCTR	0.0105051	1.442	0.0823597	0.935134	0.987868
hsa-let-7b-5p	AD ct. oldCTR	-2.19828	12.1635	-2.88439	0.00882284	0.157966
hsa-let-7c-3p	AD ct. oldCTR	0.0328283	0.6475	0.373263	0.712662	0.94871
hsa-let-7c-5p	AD ct. oldCTR	-2.37434	11.127	-3.59688	0.0016785	0.0491725
hsa-let-7d-3p	AD ct. oldCTR	-1.62384	2.242	-3.994	0.00065012	0.0230972
hsa-let-7d-5p	AD ct. oldCTR	-3.20343	11.373	-4.56774	0.000164094	0.00717007
hsa-let-7e-3p	AD ct. oldCTR	0.0151515	0.655	0.141417	0.888877	0.981653
hsa-let-7e-5p	AD ct. oldCTR	-3.24081	7.818	-5.36968	2.44783e-05	0.00185603
hsa-let-7f-1-3p	AD ct. oldCTR	0.167172	1.2825	1.47377	0.155251	0.635299
hsa-let-7f-2-3p	AD ct. oldCTR	0.221414	1.256	1.88681	0.0729693	0.454488
hsa-let-7f-5p	AD ct. oldCTR	-2.40899	2.6805	-5.17533	3.86555e-05	0.00243058
hsa-let-7g-3p	AD ct. oldCTR	-0.109495	0.628	-1.31845	0.201434	0.683036
hsa-let-7g-5p	AD ct. oldCTR	-3.17495	2.304	-6.57438	1.57374e-06	0.000338091
hsa-let-7i-3p	AD ct. oldCTR	-0.138889	1.0275	-1.6098	0.122245	0.578252
hsa-let-7i-5p	AD ct. oldCTR	-3.5297	7.098	-6.42727	2.18015e-06	0.00043234
hsa-miR-1	AD ct. oldCTR	-0.00030303	1.0035	-0.00289693	0.997716	0.999108
hsa-miR-100-3p	AD ct. oldCTR	-0.0854545	0.437	-0.8548	0.402228	0.82118
hsa-miR-100-5p	AD ct. oldCTR	-0.0826263	0.921	-1.28555	0.212481	0.690716
hsa-miR-101-3p	AD ct. oldCTR	0.173636	0.7745	2.54356	0.0188329	0.241548
hsa-miR-101-5p	AD ct. oldCTR	0.0819192	3.9605	0.165985	0.869743	0.977549
hsa-miR-103a-2-5p	AD ct. oldCTR	-0.0720202	0.3585	-0.787402	0.43977	0.852426
hsa-miR-103a-3p	AD ct. oldCTR	-3.54758	9.9745	-4.797	9.48598e-05	0.00489097
hsa-miR-103b	AD ct. oldCTR	-0.0628283	0.939	-0.612662	0.546622	0.899516
hsa-miR-105-3p	AD ct. oldCTR	-0.106768	1.0365	-0.949173	0.353238	0.794632
hsa-miR-105-5p	AD ct. oldCTR	0.00393939	0.6945	0.0439181	0.965381	0.996683
hsa-miR-106a-3p	AD ct. oldCTR	0.00262626	1.053	0.0230206	0.981849	0.996931
hsa-miR-106a-5p	AD ct. oldCTR	-3.54889	7.713	-5.70672	1.11756e-05	0.00130958
hsa-miR-106b-3p	AD ct. oldCTR	-1.93646	1.0595	-5.21004	3.56181e-05	0.00235444
hsa-miR-106b-5p	AD ct. oldCTR	-2.95192	2.178	-6.0571	5.00984e-06	0.000861024
hsa-miR-107	AD ct. oldCTR	-3.84333	8.2805	-5.33693	2.64313e-05	0.00194685
hsa-miR-10a-3p	AD ct. oldCTR	0.0322222	0.9345	0.309134	0.76024	0.956325
hsa-miR-10a-5p	AD ct. oldCTR	-0.0705051	1.211	-0.638716	0.529855	0.899516
hsa-miR-10b-3p	AD ct. oldCTR	0.0274747	1.046	0.264332	0.794079	0.96629
hsa-miR-10b-5p	AD ct. oldCTR	-0.0254545	0.324	-0.269054	0.790492	0.96629
hsa-miR-1178-3p	AD ct. oldCTR	0.0632323	1.003	0.658899	0.51706	0.893419
hsa-miR-1178-5p	AD ct. oldCTR	-0.0609091	0.0535	-0.57427	0.571834	0.900902
hsa-miR-1179	AD ct. oldCTR	-0.0244444	0.669	-0.306618	0.762128	0.956325
hsa-miR-1180-3p	AD ct. oldCTR	0.0819192	1.2605	0.638422	0.530043	0.899516
hsa-miR-1180-5p	AD ct. oldCTR	0.200909	0.7795	1.44812	0.162226	0.640456
hsa-miR-1181	AD ct. oldCTR	-0.0129293	1.286	-0.128477	0.898984	0.981688
hsa-miR-1182	AD ct. oldCTR	0.103737	1.1885	0.807824	0.428172	0.845197
hsa-miR-1183	AD ct. oldCTR	-0.200909	0.7305	-1.8016	0.0858619	0.489579
hsa-miR-1184	AD ct. oldCTR	0.254545	-0.8	1.93462	0.0665065	0.438442
hsa-miR-1185-1-3p	AD ct. oldCTR	-0.116263	1.2695	-0.900581	0.377938	0.813971
hsa-miR-1185-2-3p	AD ct. oldCTR	-0.0108081	1.3715	-0.12633	0.900663	0.981688
hsa-miR-1185-5p	AD ct. oldCTR	-0.00828283	1.169	-0.0735404	0.942066	0.988282
hsa-miR-1193	AD ct. oldCTR	0.0479798	1.3925	0.461521	0.64913	0.932288
hsa-miR-1197	AD ct. oldCTR	-0.00494949	0.7905	-0.04444	0.96497	0.996683
hsa-miR-1199-3p	AD ct. oldCTR	-0.0623232	1.0565	-0.693489	0.495538	0.881175
hsa-miR-1199-5p	AD ct. oldCTR	-0.0636364	0.315	-0.764525	0.452989	0.857655
hsa-miR-1200	AD ct. oldCTR	0.0512121	0.7785	0.572344	0.573115	0.900909
hsa-miR-1202	AD ct. oldCTR	-0.0974747	1.0025	-0.999534	0.328819	0.77273
hsa-miR-1203	AD ct. oldCTR	-0.0534343	0.6305	-0.473337	0.640815	0.929155
hsa-miR-1204	AD ct. oldCTR	0.177576	0.399	1.8696	0.0754284	0.461441
hsa-miR-1205	AD ct. oldCTR	0.0338384	0.8725	0.421962	0.677305	0.937248
hsa-miR-1206	AD ct. oldCTR	-0.108485	0.873	-1.30956	0.204373	0.686928
hsa-miR-1207-3p	AD ct. oldCTR	0.079596	0.224	0.720186	0.479284	0.870153
hsa-miR-1207-5p	AD ct. oldCTR	-0.53899	-0.208	-3.62422	0.0015729	0.0477052
hsa-miR-1208	AD ct. oldCTR	0.139899	0.9175	1.55151	0.135593	0.604118
hsa-miR-122-3p	AD ct. oldCTR	0.0342424	0.8845	0.476946	0.638285	0.928693
hsa-miR-122-5p	AD ct. oldCTR	-1.4104	10.0335	-1.63553	0.116713	0.565798
hsa-miR-1224-3p	AD ct. oldCTR	-0.0959596	0.915	-0.514288	0.612375	0.915398
hsa-miR-1224-5p	AD ct. oldCTR	-0.0553535	0.386	-0.440458	0.664068	0.933918
hsa-miR-1225-3p	AD ct. oldCTR	-0.0851515	1.6535	-0.738281	0.468446	0.867165
hsa-miR-1225-5p	AD ct. oldCTR	0.0955556	0.933	0.853366	0.403004	0.82118
hsa-miR-1226-3p	AD ct. oldCTR	0.0330303	0.9985	0.235047	0.81643	0.968908
hsa-miR-1226-5p	AD ct. oldCTR	0.106768	0.5735	1.05648	0.302649	0.760458
hsa-miR-1227-3p	AD ct. oldCTR	0.0609091	1.1165	0.579853	0.568132	0.900211
hsa-miR-1227-5p	AD ct. oldCTR	0.47798	0.846	1.62808	0.118293	0.570015
hsa-miR-1228-3p	AD ct. oldCTR	0.00212121	0.8655	0.0119159	0.990604	0.998844
hsa-miR-1228-5p	AD ct. oldCTR	-0.214141	0.15	-0.470557	0.642767	0.929155
hsa-miR-1229-3p	AD ct. oldCTR	-0.129798	1.1825	-0.932498	0.361588	0.803456
hsa-miR-1229-5p	AD ct. oldCTR	-0.784343	2.7525	-2.83444	0.00987789	0.166439
hsa-miR-1231	AD ct. oldCTR	0.135152	0.589	1.16471	0.257086	0.724163
hsa-miR-1233-3p	AD ct. oldCTR	0.315758	1.323	1.8861	0.07307	0.454488
hsa-miR-1233-5p	AD ct. oldCTR	0.197071	0.3605	1.035	0.312341	0.765743
hsa-miR-1234-3p	AD ct. oldCTR	-0.100202	1.544	-0.521736	0.607268	0.915398
hsa-miR-1236-3p	AD ct. oldCTR	0.199899	1.1845	1.94203	0.0655504	0.437284
hsa-miR-1236-5p	AD ct. oldCTR	0.0126263	0.4175	0.117467	0.907597	0.982199
hsa-miR-1237-3p	AD ct. oldCTR	-0.159798	1.129	-1.60605	0.123069	0.579858
hsa-miR-1237-5p	AD ct. oldCTR	-0.251515	3.795	-0.82067	0.420975	0.836757
hsa-miR-1238-3p	AD ct. oldCTR	0.112323	0.956	1.08784	0.288891	0.749257
hsa-miR-1238-5p	AD ct. oldCTR	0.0671717	0.6875	0.614398	0.545496	0.899516
hsa-miR-124-3p	AD ct. oldCTR	0.0706061	1.6545	0.596861	0.556927	0.899516
hsa-miR-124-5p	AD ct. oldCTR	0.134949	0.978	1.11452	0.277544	0.738096
hsa-miR-1243	AD ct. oldCTR	0.0784848	0.8435	0.990029	0.333336	0.77698
hsa-miR-1244	AD ct. oldCTR	0.0231313	0.7995	0.207492	0.837608	0.969118
hsa-miR-1245a	AD ct. oldCTR	0.143232	0.769	1.67313	0.10901	0.547622
hsa-miR-1245b-3p	AD ct. oldCTR	-0.0631313	1.3125	-0.804403	0.430101	0.845902
hsa-miR-1245b-5p	AD ct. oldCTR	0.0406061	0.931	0.472124	0.641666	0.929155
hsa-miR-1246	AD ct. oldCTR	-1.22545	3.574	-2.44669	0.0232232	0.266087
hsa-miR-1247-3p	AD ct. oldCTR	-0.0309091	1.197	-0.279146	0.78284	0.962137
hsa-miR-1247-5p	AD ct. oldCTR	-0.183535	0.3265	-1.62963	0.117964	0.569496
hsa-miR-1248	AD ct. oldCTR	-0.0237374	0.7675	-0.185568	0.854549	0.975654
hsa-miR-1249	AD ct. oldCTR	-0.0512121	1.0415	-0.406016	0.688804	0.94105
hsa-miR-1250-3p	AD ct. oldCTR	-0.123636	0.998	-1.06154	0.300399	0.758798
hsa-miR-1250-5p	AD ct. oldCTR	0.0811111	0.9865	0.684065	0.501351	0.883819
hsa-miR-1251-3p	AD ct. oldCTR	-0.12202	1.296	-1.31588	0.202281	0.683459
hsa-miR-1251-5p	AD ct. oldCTR	0.00242424	0.922	0.0272459	0.978519	0.996683
hsa-miR-1252-3p	AD ct. oldCTR	-0.0183838	1.219	-0.142154	0.888302	0.981587
hsa-miR-1252-5p	AD ct. oldCTR	0.124343	1.3905	0.992469	0.332173	0.775304
hsa-miR-1253	AD ct. oldCTR	0.144343	0.2695	1.8842	0.0733384	0.454488
hsa-miR-1254	AD ct. oldCTR	0.0520202	0.7525	0.535303	0.598017	0.908677
hsa-miR-1255a	AD ct. oldCTR	-0.0230303	0.756	-0.219422	0.828422	0.969118
hsa-miR-1255b-2-3p	AD ct. oldCTR	0.0490909	0.453	0.554677	0.584926	0.906197
hsa-miR-1255b-5p	AD ct. oldCTR	0.137879	0.9675	1.20467	0.241621	0.710998
hsa-miR-1256	AD ct. oldCTR	0.00030303	0.3065	0.00211788	0.99833	0.999108
hsa-miR-1257	AD ct. oldCTR	-0.20899	1.3605	-1.84968	0.0783636	0.470912
hsa-miR-1258	AD ct. oldCTR	0.0335354	0.556	0.40653	0.688432	0.94105
hsa-miR-125a-3p	AD ct. oldCTR	-0.139596	1.679	-0.698432	0.492505	0.880452
hsa-miR-125a-5p	AD ct. oldCTR	-2.51374	5.467	-3.84508	0.000928765	0.0315047
hsa-miR-125b-1-3p	AD ct. oldCTR	0.0927273	0.749	0.80171	0.431624	0.845902
hsa-miR-125b-2-3p	AD ct. oldCTR	-0.150202	1.0615	-1.72825	0.098496	0.522533
hsa-miR-125b-5p	AD ct. oldCTR	-0.0845455	0.8365	-0.599292	0.555335	0.899516
hsa-miR-126-3p	AD ct. oldCTR	-3.97606	7.7835	-5.86262	7.80729e-06	0.00106272
hsa-miR-126-5p	AD ct. oldCTR	0.111818	0.8585	1.28322	0.21328	0.690716
hsa-miR-1260a	AD ct. oldCTR	-0.182626	1.696	-1.29233	0.210166	0.690716
hsa-miR-1260b	AD ct. oldCTR	-0.253636	1.1495	-1.42011	0.17013	0.65599
hsa-miR-1261	AD ct. oldCTR	-0.0632323	0.867	-0.560831	0.580798	0.905806
hsa-miR-1262	AD ct. oldCTR	-0.0309091	0.317	-0.264991	0.793578	0.96629
hsa-miR-1263	AD ct. oldCTR	0.0865657	2.0135	0.507275	0.617203	0.920272
hsa-miR-1264	AD ct. oldCTR	0.0159596	0.829	0.173331	0.864037	0.976778
hsa-miR-1265	AD ct. oldCTR	-0.00242424	0.848	-0.0289021	0.977213	0.996683
hsa-miR-1266-3p	AD ct. oldCTR	0.305758	0.8385	2.48688	0.0212968	0.254181
hsa-miR-1266-5p	AD ct. oldCTR	0.19596	1.18	0.969567	0.343205	0.786473
hsa-miR-1267	AD ct. oldCTR	-0.0649495	0.7935	-0.529089	0.602245	0.911679
hsa-miR-1268a	AD ct. oldCTR	-0.0445455	0.5945	-0.174534	0.863104	0.976778
hsa-miR-1268b	AD ct. oldCTR	0.100404	-0.073	0.58992	0.561486	0.899516
hsa-miR-1269a	AD ct. oldCTR	-0.181717	0.8155	-1.5563	0.134455	0.601751
hsa-miR-1269b	AD ct. oldCTR	0.0777778	0.875	0.788122	0.439358	0.852268
hsa-miR-127-3p	AD ct. oldCTR	-1.26333	1.4015	-3.70018	0.00131273	0.0423028
hsa-miR-127-5p	AD ct. oldCTR	-0.115253	0.8445	-1.39224	0.178296	0.663195
hsa-miR-1270	AD ct. oldCTR	-0.0959596	1.685	-1.04548	0.307587	0.765041
hsa-miR-1271-3p	AD ct. oldCTR	0.0135354	1.467	0.125013	0.901692	0.981688
hsa-miR-1271-5p	AD ct. oldCTR	0.149394	0.6845	1.90802	0.0700375	0.44965
hsa-miR-1272	AD ct. oldCTR	0.0336364	2.0715	0.279577	0.782514	0.962137
hsa-miR-1273a	AD ct. oldCTR	0.0611111	0.8175	0.698015	0.492761	0.880452
hsa-miR-1273c	AD ct. oldCTR	0.154242	0.7385	1.59081	0.126469	0.588699
hsa-miR-1273d	AD ct. oldCTR	0.040303	1.0245	0.520341	0.608223	0.915398
hsa-miR-1273e	AD ct. oldCTR	0.00010101	0.8755	0.00114761	0.999095	0.999483
hsa-miR-1273f	AD ct. oldCTR	-0.0742424	0.4975	-0.708195	0.486546	0.875191
hsa-miR-1273g-3p	AD ct. oldCTR	0.608788	5.3685	1.10239	0.282663	0.743578
hsa-miR-1273g-5p	AD ct. oldCTR	-0.0841414	0.7285	-0.90647	0.374885	0.812812
hsa-miR-1273h-3p	AD ct. oldCTR	0.23899	0.683	2.13784	0.0443428	0.36829
hsa-miR-1273h-5p	AD ct. oldCTR	-0.20798	0.4755	-1.15903	0.259346	0.726733
hsa-miR-1275	AD ct. oldCTR	0.458586	-0.06	1.15597	0.260567	0.726992
hsa-miR-1276	AD ct. oldCTR	0.19596	0.41	2.30913	0.0311077	0.316979
hsa-miR-1277-3p	AD ct. oldCTR	-0.0109091	1.316	-0.127459	0.899779	0.981688
hsa-miR-1277-5p	AD ct. oldCTR	0.0613131	0.4685	0.790345	0.438086	0.852268
hsa-miR-1278	AD ct. oldCTR	0.0089899	0.2995	0.0612655	0.951722	0.991329
hsa-miR-1279	AD ct. oldCTR	0.213333	0.626	1.92808	0.0673598	0.438519
hsa-miR-128-1-5p	AD ct. oldCTR	0.0573737	0.414	0.785656	0.44077	0.853082
hsa-miR-128-2-5p	AD ct. oldCTR	-0.0665657	1.3555	-0.78086	0.443526	0.856486
hsa-miR-128-3p	AD ct. oldCTR	-0.335152	1.201	-1.79063	0.0876587	0.492357
hsa-miR-1281	AD ct. oldCTR	0.350808	5.7715	0.868663	0.394768	0.82118
hsa-miR-1282	AD ct. oldCTR	-0.111616	1.4925	-0.878183	0.389698	0.82118
hsa-miR-1283	AD ct. oldCTR	0.00666667	0.353	0.0675518	0.946776	0.98953
hsa-miR-1284	AD ct. oldCTR	0.147374	1.5245	1.23634	0.229869	0.70176
hsa-miR-1285-3p	AD ct. oldCTR	0.0428283	0.202	0.442133	0.662875	0.932852
hsa-miR-1285-5p	AD ct. oldCTR	0.185859	0.73	2.023	0.0558779	0.405783
hsa-miR-1286	AD ct. oldCTR	0.0494949	0.795	0.514967	0.611909	0.915398
hsa-miR-1287-3p	AD ct. oldCTR	-0.0176768	-0.0225	-0.211097	0.834829	0.969118
hsa-miR-1287-5p	AD ct. oldCTR	-0.146263	0.536	-1.23366	0.230846	0.70176
hsa-miR-1288-3p	AD ct. oldCTR	0.0578788	0.6915	0.594242	0.558645	0.899516
hsa-miR-1288-5p	AD ct. oldCTR	-0.0646465	0.98	-0.743397	0.465409	0.865049
hsa-miR-1289	AD ct. oldCTR	-0.0721212	1.243	-0.772852	0.44815	0.857655
hsa-miR-129-1-3p	AD ct. oldCTR	-0.00030303	1.2935	-0.00267624	0.99789	0.999108
hsa-miR-129-2-3p	AD ct. oldCTR	-0.0820202	0.424	-0.470248	0.642984	0.929155
hsa-miR-129-5p	AD ct. oldCTR	-0.103838	0.316	-1.03997	0.310082	0.765743
hsa-miR-1290	AD ct. oldCTR	0.113838	1.1885	1.15627	0.260446	0.726992
hsa-miR-1291	AD ct. oldCTR	-0.217273	1.4095	-2.51136	0.0201977	0.251407
hsa-miR-1292-3p	AD ct. oldCTR	0.235859	2.0425	1.64073	0.115622	0.564864
hsa-miR-1292-5p	AD ct. oldCTR	-0.172525	0.596	-1.39566	0.177277	0.663195
hsa-miR-1293	AD ct. oldCTR	0.111818	0.9385	1.39742	0.176756	0.663195
hsa-miR-1294	AD ct. oldCTR	0.0913131	0.802	0.60225	0.553401	0.899516
hsa-miR-1295a	AD ct. oldCTR	-0.089798	1.1105	-1.01519	0.321473	0.769298
hsa-miR-1295b-3p	AD ct. oldCTR	0.151919	0.352	2.29152	0.0322783	0.317609
hsa-miR-1295b-5p	AD ct. oldCTR	-0.156465	0.3705	-1.41504	0.171593	0.657307
hsa-miR-1296-3p	AD ct. oldCTR	-0.0283838	1.0545	-0.249191	0.805614	0.96629
hsa-miR-1296-5p	AD ct. oldCTR	0.00424242	0.571	0.0485115	0.961763	0.996219
hsa-miR-1297	AD ct. oldCTR	-0.181616	-0.139	-2.36509	0.0276418	0.298684
hsa-miR-1298-3p	AD ct. oldCTR	0.0515152	1.205	0.319659	0.752358	0.954911
hsa-miR-1298-5p	AD ct. oldCTR	0.153737	0.911	1.14168	0.266332	0.728879
hsa-miR-1299	AD ct. oldCTR	0.00989899	1.379	0.0904832	0.928753	0.987359
hsa-miR-1301-3p	AD ct. oldCTR	-1.93778	3.238	-4.34674	0.000278787	0.0114081
hsa-miR-1301-5p	AD ct. oldCTR	-0.0517172	1.034	-0.651447	0.521764	0.899174
hsa-miR-1302	AD ct. oldCTR	0.0156566	0.6025	0.214631	0.832108	0.969118
hsa-miR-1303	AD ct. oldCTR	-0.0335354	1.094	-0.308307	0.760861	0.956325
hsa-miR-1304-3p	AD ct. oldCTR	-0.313232	1.6145	-3.31129	0.00329362	0.0808663
hsa-miR-1304-5p	AD ct. oldCTR	0.0512121	1.4185	0.641584	0.528026	0.899516
hsa-miR-1305	AD ct. oldCTR	0.0772727	0.9875	0.892594	0.382104	0.81816
hsa-miR-1306-3p	AD ct. oldCTR	-0.00313131	1.0595	-0.0267635	0.978899	0.996683
hsa-miR-1306-5p	AD ct. oldCTR	-0.107677	0.837	-0.71494	0.482453	0.870356
hsa-miR-1307-3p	AD ct. oldCTR	-0.146061	-0.033	-0.533189	0.599454	0.909343
hsa-miR-1307-5p	AD ct. oldCTR	-0.0526263	0.9045	-0.585326	0.564513	0.899516
hsa-miR-130a-3p	AD ct. oldCTR	-2.06394	-0.2515	-5.02127	5.56482e-05	0.00311872
hsa-miR-130a-5p	AD ct. oldCTR	0.173737	1.08	1.62211	0.119572	0.574406
hsa-miR-130b-3p	AD ct. oldCTR	-2.71313	2.33	-6.95803	6.81512e-07	0.000224187
hsa-miR-130b-5p	AD ct. oldCTR	0.0408081	1.182	0.392069	0.698924	0.944781
hsa-miR-132-3p	AD ct. oldCTR	0.162424	0.254	1.5399	0.138393	0.609448
hsa-miR-132-5p	AD ct. oldCTR	-0.0691919	0.8625	-0.717719	0.480773	0.870153
hsa-miR-1321	AD ct. oldCTR	0.0790909	0.8865	0.664552	0.513508	0.890864
hsa-miR-1322	AD ct. oldCTR	0.294343	0.997	2.15501	0.042816	0.363091
hsa-miR-1323	AD ct. oldCTR	-0.120707	1.1875	-0.814822	0.424242	0.840658
hsa-miR-1324	AD ct. oldCTR	0.204242	0.261	2.36426	0.0276903	0.298684
hsa-miR-133a-3p	AD ct. oldCTR	0.0758586	0.7005	1.05726	0.302302	0.760458
hsa-miR-133a-5p	AD ct. oldCTR	0.0319192	1.058	0.366552	0.717589	0.949177
hsa-miR-133b	AD ct. oldCTR	0.0912121	0.6265	0.908499	0.373837	0.812606
hsa-miR-134-3p	AD ct. oldCTR	0.111111	1.12	0.965252	0.345311	0.788647
hsa-miR-134-5p	AD ct. oldCTR	-2.08869	4.111	-2.7793	0.0111821	0.176323
hsa-miR-1343-3p	AD ct. oldCTR	-0.195455	0.9175	-1.89377	0.0719964	0.45425
hsa-miR-1343-5p	AD ct. oldCTR	-0.00555556	-0.2725	-0.0312631	0.975352	0.996683
hsa-miR-135a-3p	AD ct. oldCTR	0.305657	0.223	2.95321	0.00754446	0.143247
hsa-miR-135a-5p	AD ct. oldCTR	0.168687	0.625	1.96559	0.0625938	0.426896
hsa-miR-135b-3p	AD ct. oldCTR	0.0705051	1.099	0.936453	0.359596	0.801936
hsa-miR-135b-5p	AD ct. oldCTR	-0.0317172	0.973	-0.432144	0.670004	0.935746
hsa-miR-136-3p	AD ct. oldCTR	-0.0138384	0.9665	-0.160147	0.874283	0.978896
hsa-miR-136-5p	AD ct. oldCTR	-0.0407071	0.8435	-0.475748	0.639124	0.928784
hsa-miR-137	AD ct. oldCTR	-0.110404	0.8085	-1.14436	0.265243	0.727601
hsa-miR-138-1-3p	AD ct. oldCTR	0.0731313	1.222	0.767064	0.45151	0.857655
hsa-miR-138-2-3p	AD ct. oldCTR	-0.114949	0.761	-1.06191	0.300236	0.758798
hsa-miR-138-5p	AD ct. oldCTR	-0.0521212	1.112	-0.466637	0.645524	0.930739
hsa-miR-139-3p	AD ct. oldCTR	-0.60596	2.3155	-2.9743	0.00718978	0.139363
hsa-miR-139-5p	AD ct. oldCTR	-2.70485	3.921	-5.13294	4.27244e-05	0.00262246
hsa-miR-140-3p	AD ct. oldCTR	-2.43414	3.041	-7.6439	1.60245e-07	0.000103278
hsa-miR-140-5p	AD ct. oldCTR	0.0185859	1.382	0.16866	0.867664	0.977549
hsa-miR-141-3p	AD ct. oldCTR	0.00383838	1.049	0.0313802	0.97526	0.996683
hsa-miR-141-5p	AD ct. oldCTR	-0.0735354	0.816	-0.667177	0.511863	0.889207
hsa-miR-142-3p	AD ct. oldCTR	0.135758	0.812	1.13016	0.271047	0.734261
hsa-miR-142-5p	AD ct. oldCTR	0.255657	1.4005	2.62815	0.0156474	0.218049
hsa-miR-143-3p	AD ct. oldCTR	-0.769697	-0.1	-1.89217	0.0722188	0.45425
hsa-miR-143-5p	AD ct. oldCTR	-0.0487879	0.9935	-0.516624	0.610771	0.915398
hsa-miR-144-3p	AD ct. oldCTR	0.0693939	0.9085	0.765244	0.45257	0.857655
hsa-miR-144-5p	AD ct. oldCTR	-0.210202	0.9945	-2.22598	0.0370001	0.338622
hsa-miR-145-3p	AD ct. oldCTR	-0.0612121	0.957	-0.73855	0.468286	0.867165
hsa-miR-145-5p	AD ct. oldCTR	-0.959697	0.5845	-2.87248	0.00906423	0.158963
hsa-miR-1468-3p	AD ct. oldCTR	0.0679798	0.8915	0.827529	0.417164	0.831901
hsa-miR-1468-5p	AD ct. oldCTR	0.122121	1.2595	1.11433	0.277625	0.738096
hsa-miR-1469	AD ct. oldCTR	0.167172	1.5625	0.39737	0.695071	0.944181
hsa-miR-146a-3p	AD ct. oldCTR	0.00272727	0.8185	0.0278454	0.978046	0.996683
hsa-miR-146a-5p	AD ct. oldCTR	-3.12131	9.5045	-5.29433	2.92108e-05	0.00203528
hsa-miR-146b-3p	AD ct. oldCTR	0.118384	0.736	1.22283	0.234828	0.702304
hsa-miR-146b-5p	AD ct. oldCTR	-0.344141	1.1315	-1.34499	0.192856	0.676439
hsa-miR-1470	AD ct. oldCTR	-0.204747	1.1515	-1.85894	0.076987	0.466663
hsa-miR-1471	AD ct. oldCTR	0.0884848	0.848	0.701793	0.490449	0.87926
hsa-miR-147a	AD ct. oldCTR	-0.0531313	0.517	-0.538197	0.596052	0.908036
hsa-miR-147b	AD ct. oldCTR	0.0154545	1.1315	0.131152	0.896893	0.981688
hsa-miR-148a-3p	AD ct. oldCTR	-0.0161616	0.85	-0.125944	0.900964	0.981688
hsa-miR-148a-5p	AD ct. oldCTR	0.200909	1.1795	1.77419	0.0904094	0.498024
hsa-miR-148b-3p	AD ct. oldCTR	-0.543838	0.498	-2.75721	0.0117493	0.181375
hsa-miR-148b-5p	AD ct. oldCTR	0.00787879	0.219	0.0762083	0.939969	0.987868
hsa-miR-149-3p	AD ct. oldCTR	0.493333	3.212	1.13352	0.269663	0.733155
hsa-miR-149-5p	AD ct. oldCTR	-0.0488889	1.178	-0.497114	0.62423	0.925929
hsa-miR-150-3p	AD ct. oldCTR	-0.233838	0.3675	-2.49054	0.0211292	0.254181
hsa-miR-150-5p	AD ct. oldCTR	-0.731616	6.0935	-1.37496	0.183515	0.66923
hsa-miR-151a-3p	AD ct. oldCTR	-3.64051	7.3545	-5.38225	2.37681e-05	0.00185603
hsa-miR-151a-5p	AD ct. oldCTR	-3.49576	9.646	-5.39793	2.29114e-05	0.00185603
hsa-miR-151b	AD ct. oldCTR	-3.21646	2.9235	-7.16023	4.4187e-07	0.000189857
hsa-miR-152-3p	AD ct. oldCTR	-2.50929	1.739	-5.32135	2.74152e-05	0.00196323
hsa-miR-152-5p	AD ct. oldCTR	-0.124141	0.9505	-1.33607	0.195707	0.677793
hsa-miR-153-3p	AD ct. oldCTR	-0.273535	0.246	-3.11308	0.00522538	0.112259
hsa-miR-153-5p	AD ct. oldCTR	0.0857576	0.6695	0.997952	0.329568	0.77273
hsa-miR-1537-3p	AD ct. oldCTR	0.101414	0.532	1.03688	0.311484	0.765743
hsa-miR-1537-5p	AD ct. oldCTR	0.0139394	1.239	0.182217	0.857145	0.976546
hsa-miR-1538	AD ct. oldCTR	0.288384	0.9425	3.38217	0.00278869	0.0704828
hsa-miR-1539	AD ct. oldCTR	0.183636	0.769	1.89496	0.0718298	0.45425
hsa-miR-154-3p	AD ct. oldCTR	0.110303	0.716	1.15804	0.259739	0.726992
hsa-miR-154-5p	AD ct. oldCTR	0.0431313	0.7685	0.363736	0.719661	0.949481
hsa-miR-155-3p	AD ct. oldCTR	0.105354	1.6065	0.979606	0.338339	0.782725
hsa-miR-155-5p	AD ct. oldCTR	-0.29798	0.695	-2.84849	0.00956951	0.163379
hsa-miR-1587	AD ct. oldCTR	0.0256566	1.377	0.167914	0.868244	0.977549
hsa-miR-15a-3p	AD ct. oldCTR	-0.0862626	0.863	-0.764305	0.453117	0.857655
hsa-miR-15a-5p	AD ct. oldCTR	-0.476263	-0.2525	-1.58721	0.127283	0.588846
hsa-miR-15b-3p	AD ct. oldCTR	0.019899	1.3835	0.266982	0.792066	0.96629
hsa-miR-15b-5p	AD ct. oldCTR	-3.63444	7.5645	-6.84538	8.69618e-07	0.000224187
hsa-miR-16-1-3p	AD ct. oldCTR	0.268182	1.0725	2.08454	0.0493988	0.394273
hsa-miR-16-2-3p	AD ct. oldCTR	0.365556	3.7645	1.05776	0.302079	0.760458
hsa-miR-16-5p	AD ct. oldCTR	-2.37515	10.963	-3.29652	0.00340958	0.0815565
hsa-miR-17-3p	AD ct. oldCTR	0.0284848	0.751	0.332881	0.742496	0.954911
hsa-miR-17-5p	AD ct. oldCTR	-3.26636	9.1365	-5.05557	5.13043e-05	0.00293917
hsa-miR-181a-2-3p	AD ct. oldCTR	-0.00606061	1.1	-0.059876	0.952816	0.991667
hsa-miR-181a-3p	AD ct. oldCTR	0.00808081	0.98	0.0845886	0.933383	0.987868
hsa-miR-181a-5p	AD ct. oldCTR	-3.1997	4.0265	-5.60039	1.42942e-05	0.00148499
hsa-miR-181b-3p	AD ct. oldCTR	0.00525253	0.826	0.0541002	0.957362	0.995194
hsa-miR-181b-5p	AD ct. oldCTR	-0.938384	2.225	-3.05762	0.00593874	0.122867
hsa-miR-181c-3p	AD ct. oldCTR	-0.0830303	0.299	-1.02753	0.315765	0.766522
hsa-miR-181c-5p	AD ct. oldCTR	0.0731313	1.412	0.831307	0.415074	0.830427
hsa-miR-181d-3p	AD ct. oldCTR	0.0427273	0.8165	0.347093	0.731946	0.950277
hsa-miR-181d-5p	AD ct. oldCTR	0.039596	0.676	0.279055	0.782909	0.962137
hsa-miR-182-3p	AD ct. oldCTR	-0.146768	1.2585	-2.0562	0.0522935	0.401864
hsa-miR-182-5p	AD ct. oldCTR	-0.26697	1.2435	-1.97609	0.0613143	0.421981
hsa-miR-1825	AD ct. oldCTR	0.103232	1.811	0.728658	0.474191	0.868485
hsa-miR-1827	AD ct. oldCTR	0.0177778	0.958	0.191614	0.84987	0.972243
hsa-miR-183-3p	AD ct. oldCTR	-0.0333333	0.885	-0.350743	0.729246	0.950277
hsa-miR-183-5p	AD ct. oldCTR	0.0221212	0.4345	0.248681	0.806003	0.96629
hsa-miR-184	AD ct. oldCTR	0.121212	0.86	1.46676	0.157134	0.638688
hsa-miR-185-3p	AD ct. oldCTR	0.0469697	0.7275	0.299953	0.767137	0.957504
hsa-miR-185-5p	AD ct. oldCTR	-2.21798	9.231	-4.12354	0.000476432	0.0180624
hsa-miR-186-3p	AD ct. oldCTR	0.0267677	1.3975	0.22551	0.823744	0.969118
hsa-miR-186-5p	AD ct. oldCTR	-0.0907071	0.791	-0.715716	0.481983	0.870356
hsa-miR-187-3p	AD ct. oldCTR	0.112222	0.8805	1.25056	0.224736	0.698877
hsa-miR-187-5p	AD ct. oldCTR	-0.148586	0.8995	-1.43456	0.166013	0.650097
hsa-miR-188-3p	AD ct. oldCTR	0.0827273	0.2645	0.911327	0.372379	0.810806
hsa-miR-188-5p	AD ct. oldCTR	-0.089798	1.0805	-1.07844	0.292967	0.753461
hsa-miR-18a-3p	AD ct. oldCTR	0.0856566	1.234	0.849439	0.405136	0.822635
hsa-miR-18a-5p	AD ct. oldCTR	-3.90394	3.7705	-10.4047	8.78772e-10	2.26547e-06
hsa-miR-18b-3p	AD ct. oldCTR	-0.14697	1.4275	-1.35878	0.188513	0.669404
hsa-miR-18b-5p	AD ct. oldCTR	-0.466465	1.211	-3.13654	0.00494916	0.107218
hsa-miR-1908-3p	AD ct. oldCTR	-0.0791919	1.178	-0.775459	0.446641	0.857655
hsa-miR-1908-5p	AD ct. oldCTR	-0.499091	3.3345	-1.28251	0.213524	0.690716
hsa-miR-1909-3p	AD ct. oldCTR	0.147172	0.7235	1.07278	0.295442	0.753461
hsa-miR-1909-5p	AD ct. oldCTR	-0.0580808	0.8975	-0.385894	0.703424	0.945478
hsa-miR-190a-3p	AD ct. oldCTR	0.189596	0.7435	2.18299	0.0404308	0.356162
hsa-miR-190a-5p	AD ct. oldCTR	-0.0811111	1.0335	-0.960142	0.347817	0.788647
hsa-miR-190b	AD ct. oldCTR	-0.103838	0.856	-1.22834	0.232795	0.70176
hsa-miR-191-3p	AD ct. oldCTR	-0.161616	1.38	-1.34998	0.191275	0.673807
hsa-miR-191-5p	AD ct. oldCTR	-3.16061	11.055	-4.67759	0.000126159	0.00580782
hsa-miR-1910-3p	AD ct. oldCTR	-0.0774747	1.1215	-0.804268	0.430177	0.845902
hsa-miR-1910-5p	AD ct. oldCTR	0.166465	1.264	1.12004	0.275235	0.737585
hsa-miR-1911-3p	AD ct. oldCTR	0.284646	1.059	2.72682	0.0125741	0.189567
hsa-miR-1911-5p	AD ct. oldCTR	0.0786869	0.7645	0.819084	0.42186	0.837869
hsa-miR-1912	AD ct. oldCTR	0.0691919	-0.1625	0.590066	0.56139	0.899516
hsa-miR-1913	AD ct. oldCTR	0.0475758	0.4405	0.447952	0.658736	0.932852
hsa-miR-1914-3p	AD ct. oldCTR	0.0540404	1.3325	0.600158	0.554768	0.899516
hsa-miR-1914-5p	AD ct. oldCTR	0.0316162	1.3215	0.318292	0.75338	0.954911
hsa-miR-1915-3p	AD ct. oldCTR	0.0122222	5.0555	0.031799	0.97493	0.996683
hsa-miR-1915-5p	AD ct. oldCTR	-0.0650505	0.728	-0.659022	0.516983	0.893419
hsa-miR-192-3p	AD ct. oldCTR	0.0280808	0.519	0.361847	0.721051	0.950277
hsa-miR-192-5p	AD ct. oldCTR	-0.227071	1.226	-1.78512	0.088572	0.493172
hsa-miR-193a-3p	AD ct. oldCTR	-0.0475758	0.5795	-0.423805	0.675981	0.935918
hsa-miR-193a-5p	AD ct. oldCTR	-0.0746465	1.0055	-0.289869	0.774735	0.960407
hsa-miR-193b-3p	AD ct. oldCTR	0.116162	1.355	0.597847	0.556281	0.899516
hsa-miR-193b-5p	AD ct. oldCTR	0.103636	0.763	0.977878	0.339173	0.782799
hsa-miR-194-3p	AD ct. oldCTR	-0.0758586	1.0995	-0.810007	0.426944	0.844403
hsa-miR-194-5p	AD ct. oldCTR	0.01	0.2245	0.102151	0.919597	0.984519
hsa-miR-195-3p	AD ct. oldCTR	-0.11	1.6205	-0.843328	0.408469	0.827206
hsa-miR-195-5p	AD ct. oldCTR	-0.217071	0.1205	-2.37207	0.0272352	0.297586
hsa-miR-196a-3p	AD ct. oldCTR	0.255051	0.4775	1.98453	0.0603026	0.418351
hsa-miR-196a-5p	AD ct. oldCTR	0.0492929	1.424	0.417371	0.680607	0.940141
hsa-miR-196b-3p	AD ct. oldCTR	-0.0186869	0.6725	-0.177229	0.861012	0.976546
hsa-miR-196b-5p	AD ct. oldCTR	-0.0759596	1.534	-0.73921	0.467893	0.867165
hsa-miR-197-3p	AD ct. oldCTR	-2.33707	2.1865	-5.60351	1.41912e-05	0.00148499
hsa-miR-197-5p	AD ct. oldCTR	0.049798	0.5215	0.381891	0.706347	0.947972
hsa-miR-1972	AD ct. oldCTR	-0.0988889	0.2355	-1.17658	0.25242	0.718741
hsa-miR-1973	AD ct. oldCTR	-0.578384	1.107	-1.78094	0.0892715	0.494929
hsa-miR-1976	AD ct. oldCTR	-0.200505	1.0825	-1.5252	0.142004	0.609448
hsa-miR-198	AD ct. oldCTR	-0.0661616	1.0175	-0.773614	0.447709	0.857655
hsa-miR-199a-3p	AD ct. oldCTR	-3.57111	0.893	-5.84564	8.1172e-06	0.00106272
hsa-miR-199a-5p	AD ct. oldCTR	-0.639899	1.5375	-3.18369	0.00443629	0.0969217
hsa-miR-199b-3p	AD ct. oldCTR	-3.57111	0.893	-5.84564	8.1172e-06	0.00106272
hsa-miR-199b-5p	AD ct. oldCTR	0.0239394	1.4335	0.177589	0.860733	0.976546
hsa-miR-19a-3p	AD ct. oldCTR	-0.379192	0.903	-1.8842	0.0733387	0.454488
hsa-miR-19a-5p	AD ct. oldCTR	-0.0656566	0.625	-0.494467	0.626066	0.926779
hsa-miR-19b-1-5p	AD ct. oldCTR	0.0158586	1.3535	0.184913	0.855057	0.975802
hsa-miR-19b-2-5p	AD ct. oldCTR	-0.228485	1.109	-2.21094	0.038169	0.344055
hsa-miR-19b-3p	AD ct. oldCTR	-1.78707	5.434	-3.51851	0.0020213	0.0562235
hsa-miR-200a-3p	AD ct. oldCTR	-0.0634343	1.216	-0.541476	0.593831	0.907487
hsa-miR-200a-5p	AD ct. oldCTR	0.198182	1.241	2.04724	0.0532405	0.401864
hsa-miR-200b-3p	AD ct. oldCTR	-0.0487879	1.1435	-0.412388	0.6842	0.940141
hsa-miR-200b-5p	AD ct. oldCTR	-0.0119192	-0.139	-0.070361	0.944566	0.98953
hsa-miR-200c-3p	AD ct. oldCTR	-2.09121	1.7835	-5.05773	5.10436e-05	0.00293917
hsa-miR-200c-5p	AD ct. oldCTR	-0.132828	1.0975	-1.09089	0.287576	0.749257
hsa-miR-202-3p	AD ct. oldCTR	0.0010101	1.035	0.00902603	0.992883	0.998844
hsa-miR-202-5p	AD ct. oldCTR	0.0211111	0.8695	0.194795	0.84741	0.970512
hsa-miR-203a	AD ct. oldCTR	-0.0124242	0.6635	-0.120616	0.905132	0.982084
hsa-miR-203b-3p	AD ct. oldCTR	-0.0676768	0.985	-0.896137	0.380252	0.81759
hsa-miR-203b-5p	AD ct. oldCTR	0.0181818	0.22	0.188997	0.851895	0.973486
hsa-miR-204-3p	AD ct. oldCTR	0.195152	0.866	1.93801	0.0660681	0.437284
hsa-miR-204-5p	AD ct. oldCTR	-0.0943434	1.273	-0.717375	0.480981	0.870153
hsa-miR-205-3p	AD ct. oldCTR	-0.0608081	0.929	-0.770854	0.449308	0.857655
hsa-miR-205-5p	AD ct. oldCTR	0.0663636	1.4135	0.565833	0.577454	0.904466
hsa-miR-2052	AD ct. oldCTR	0.0748485	1.5655	0.638951	0.529705	0.899516
hsa-miR-2053	AD ct. oldCTR	-0.0348485	0.8725	-0.324909	0.748437	0.954911
hsa-miR-2054	AD ct. oldCTR	0.0792929	0.2875	0.98575	0.335383	0.778936
hsa-miR-206	AD ct. oldCTR	-0.059596	1.305	-0.431808	0.670245	0.935746
hsa-miR-208a-3p	AD ct. oldCTR	0.0335354	0.416	0.47791	0.63761	0.928693
hsa-miR-208a-5p	AD ct. oldCTR	0.0806061	0.859	0.774795	0.447025	0.857655
hsa-miR-208b-3p	AD ct. oldCTR	0.0516162	0.9705	0.672822	0.508336	0.887678
hsa-miR-208b-5p	AD ct. oldCTR	0.102323	0.4415	1.10148	0.283048	0.74383
hsa-miR-20a-3p	AD ct. oldCTR	-0.0373737	0.725	-0.313849	0.756706	0.954911
hsa-miR-20a-5p	AD ct. oldCTR	-3.35657	9.415	-5.53585	1.66067e-05	0.00152901
hsa-miR-20b-3p	AD ct. oldCTR	0.215455	1.7015	1.84754	0.0786846	0.471741
hsa-miR-20b-5p	AD ct. oldCTR	-2.96061	3.915	-6.69921	1.19607e-06	0.000280316
hsa-miR-21-3p	AD ct. oldCTR	0.0346465	0.5765	0.376072	0.710604	0.947972
hsa-miR-21-5p	AD ct. oldCTR	-1.39293	2.145	-3.29564	0.00341664	0.0815565
hsa-miR-210-3p	AD ct. oldCTR	-0.248889	1.188	-1.55583	0.134566	0.601751
hsa-miR-210-5p	AD ct. oldCTR	0.107172	1.6455	0.730085	0.473336	0.868485
hsa-miR-211-3p	AD ct. oldCTR	0.11596	0.734	1.45618	0.160008	0.638688
hsa-miR-211-5p	AD ct. oldCTR	0.339596	1.301	3.05625	0.00595748	0.122867
hsa-miR-2110	AD ct. oldCTR	-1.46616	2.8275	-4.97168	6.25964e-05	0.00329334
hsa-miR-2113	AD ct. oldCTR	0.0937374	0.434	1.53121	0.140518	0.609448
hsa-miR-2114-3p	AD ct. oldCTR	0.0338384	0.9525	0.327475	0.746523	0.954911
hsa-miR-2114-5p	AD ct. oldCTR	0.0727273	1.1	0.803027	0.430879	0.845902
hsa-miR-2115-3p	AD ct. oldCTR	-0.0836364	0.486	-0.765541	0.452397	0.857655
hsa-miR-2115-5p	AD ct. oldCTR	0.791212	8.9015	3.461	0.00231578	0.0615473
hsa-miR-2116-3p	AD ct. oldCTR	0.070202	0.5325	0.581222	0.567225	0.900211
hsa-miR-2116-5p	AD ct. oldCTR	0.13798	0.403	2.24651	0.0354572	0.33483
hsa-miR-2117	AD ct. oldCTR	-0.039697	0.6085	-0.454166	0.654329	0.932852
hsa-miR-212-3p	AD ct. oldCTR	0.111515	0.592	1.09413	0.286184	0.749018
hsa-miR-212-5p	AD ct. oldCTR	0.86697	5.0665	5.44928	2.03201e-05	0.00174617
hsa-miR-214-3p	AD ct. oldCTR	0.0409091	0.2475	0.430573	0.671129	0.935746
hsa-miR-214-5p	AD ct. oldCTR	-0.119697	1.5825	-1.22342	0.234609	0.702304
hsa-miR-215-3p	AD ct. oldCTR	-0.217273	0.9795	-2.04391	0.0535961	0.401864
hsa-miR-215-5p	AD ct. oldCTR	-0.158283	1.0015	-2.02783	0.0553428	0.405398
hsa-miR-216a-3p	AD ct. oldCTR	0.0368687	0.5875	0.413977	0.683053	0.940141
hsa-miR-216a-5p	AD ct. oldCTR	-0.0365657	1.689	-0.494057	0.626351	0.926779
hsa-miR-216b-3p	AD ct. oldCTR	-0.0506061	0.2745	-0.671225	0.509332	0.887678
hsa-miR-216b-5p	AD ct. oldCTR	0.0152525	0.9405	0.145553	0.885651	0.980338
hsa-miR-217	AD ct. oldCTR	0.0369697	1.233	0.487487	0.630921	0.928693
hsa-miR-218-1-3p	AD ct. oldCTR	-0.080303	0.4275	-0.831023	0.415231	0.830427
hsa-miR-218-2-3p	AD ct. oldCTR	0.192121	1.061	2.06398	0.0514845	0.397386
hsa-miR-218-5p	AD ct. oldCTR	-0.0242424	0.66	-0.388698	0.701379	0.944781
hsa-miR-219a-1-3p	AD ct. oldCTR	-0.04	0.592	-0.403106	0.69091	0.94142
hsa-miR-219a-2-3p	AD ct. oldCTR	0.109697	0.863	0.998272	0.329416	0.77273
hsa-miR-219a-5p	AD ct. oldCTR	0.17303	0.8715	1.45183	0.161201	0.640304
hsa-miR-219b-3p	AD ct. oldCTR	0.0349495	1.433	0.464593	0.646964	0.931252
hsa-miR-219b-5p	AD ct. oldCTR	0.201717	0.8135	1.55787	0.134083	0.601751
hsa-miR-22-3p	AD ct. oldCTR	-3.00485	5.926	-5.24086	3.31243e-05	0.00224722
hsa-miR-22-5p	AD ct. oldCTR	-0.140303	1.2205	-1.34622	0.192465	0.675987
hsa-miR-221-3p	AD ct. oldCTR	-4.03899	6.947	-5.95494	6.32119e-06	0.0010185
hsa-miR-221-5p	AD ct. oldCTR	0.00545455	1.017	0.0503096	0.960347	0.995486
hsa-miR-222-3p	AD ct. oldCTR	-3.02374	2.4875	-4.98622	6.04731e-05	0.00324791
hsa-miR-222-5p	AD ct. oldCTR	0.141717	0.8265	1.22074	0.2356	0.702982
hsa-miR-223-3p	AD ct. oldCTR	-3.61071	2.997	-7.24577	3.68468e-07	0.000189857
hsa-miR-223-5p	AD ct. oldCTR	-0.178182	0.918	-1.58337	0.128155	0.588846
hsa-miR-224-3p	AD ct. oldCTR	0.155051	1.3925	1.20658	0.2409	0.710998
hsa-miR-224-5p	AD ct. oldCTR	0.00272727	0.4285	0.0252107	0.980123	0.996931
hsa-miR-2276-3p	AD ct. oldCTR	0.114444	0.8515	1.27241	0.21702	0.690716
hsa-miR-2276-5p	AD ct. oldCTR	-0.188283	0.768	-2.0968	0.0481925	0.385839
hsa-miR-2277-3p	AD ct. oldCTR	-0.223131	0.8905	-2.3885	0.0263004	0.292252
hsa-miR-2277-5p	AD ct. oldCTR	-0.119899	-0.8785	-0.470908	0.64252	0.929155
hsa-miR-2278	AD ct. oldCTR	0.0374747	0.9505	0.337753	0.738874	0.954911
hsa-miR-2355-3p	AD ct. oldCTR	0.0421212	1.1735	0.41671	0.681083	0.940141
hsa-miR-2355-5p	AD ct. oldCTR	0.149091	1.468	2.03849	0.0541785	0.401864
hsa-miR-2392	AD ct. oldCTR	0.070202	-0.1475	0.62369	0.539491	0.899516
hsa-miR-23a-3p	AD ct. oldCTR	-3.6199	11.7765	-4.66297	0.00013065	0.00590905
hsa-miR-23a-5p	AD ct. oldCTR	-0.826364	2.9345	-2.91722	0.00818918	0.149315
hsa-miR-23b-3p	AD ct. oldCTR	-3.8399	7.9775	-5.5972	1.44006e-05	0.00148499
hsa-miR-23b-5p	AD ct. oldCTR	-0.130606	1.9385	-0.852888	0.403264	0.82118
hsa-miR-23c	AD ct. oldCTR	-0.467576	0.4305	-3.54375	0.00190402	0.0545397
hsa-miR-24-1-5p	AD ct. oldCTR	0.0573737	0.884	0.431689	0.67033	0.935746
hsa-miR-24-2-5p	AD ct. oldCTR	-0.233131	1.026	-2.3336	0.0295458	0.307164
hsa-miR-24-3p	AD ct. oldCTR	-3.13071	12.023	-4.23781	0.000362122	0.0143623
hsa-miR-2467-3p	AD ct. oldCTR	-0.0265657	0.5235	-0.319179	0.752717	0.954911
hsa-miR-2467-5p	AD ct. oldCTR	0.117778	1.133	1.28652	0.212148	0.690716
hsa-miR-25-3p	AD ct. oldCTR	-2.15657	9.575	-4.21416	0.000383282	0.0149712
hsa-miR-25-5p	AD ct. oldCTR	-0.141313	2.1155	-1.2013	0.242897	0.710998
hsa-miR-2681-3p	AD ct. oldCTR	0.224747	0.9775	2.74256	0.0121404	0.186297
hsa-miR-2681-5p	AD ct. oldCTR	-0.133535	1.329	-1.66246	0.111151	0.550317
hsa-miR-2682-3p	AD ct. oldCTR	0.0450505	0.903	0.451696	0.656079	0.932852
hsa-miR-2682-5p	AD ct. oldCTR	-0.0761616	0.673	-0.856173	0.401485	0.82118
hsa-miR-26a-1-3p	AD ct. oldCTR	0.0279798	0.3635	0.248541	0.80611	0.96629
hsa-miR-26a-2-3p	AD ct. oldCTR	-0.124949	1.1065	-1.71626	0.100706	0.528531
hsa-miR-26a-5p	AD ct. oldCTR	-3.93717	10.801	-5.37877	2.39621e-05	0.00185603
hsa-miR-26b-3p	AD ct. oldCTR	-0.129394	1.5445	-1.24838	0.225516	0.699477
hsa-miR-26b-5p	AD ct. oldCTR	-0.116263	0.7895	-1.22974	0.232281	0.70176
hsa-miR-27a-3p	AD ct. oldCTR	-3.92919	2.0555	-6.90616	7.62303e-07	0.000224187
hsa-miR-27a-5p	AD ct. oldCTR	0.0375758	0.516	0.479656	0.636388	0.928693
hsa-miR-27b-3p	AD ct. oldCTR	-3.27707	2.2935	-7.79886	1.16556e-07	0.00010016
hsa-miR-27b-5p	AD ct. oldCTR	0.138182	0.814	1.11623	0.276829	0.738096
hsa-miR-28-3p	AD ct. oldCTR	-2.71505	3.1055	-6.06584	4.91148e-06	0.000861024
hsa-miR-28-5p	AD ct. oldCTR	-1.66162	0.835	-5.57516	1.51567e-05	0.00150284
hsa-miR-2861	AD ct. oldCTR	-0.0733333	3.767	-0.164372	0.870996	0.977549
hsa-miR-2909	AD ct. oldCTR	0.049798	0.5615	0.527685	0.603203	0.912592
hsa-miR-296-3p	AD ct. oldCTR	0.0671717	1.2875	0.551632	0.586974	0.906197
hsa-miR-296-5p	AD ct. oldCTR	-0.060303	0.4665	-0.596534	0.557141	0.899516
hsa-miR-297	AD ct. oldCTR	0.412525	2.022	0.973448	0.341318	0.783542
hsa-miR-298	AD ct. oldCTR	0.107576	1.0275	1.25526	0.223059	0.697025
hsa-miR-299-3p	AD ct. oldCTR	-0.0651515	1.2725	-0.574089	0.571955	0.900902
hsa-miR-299-5p	AD ct. oldCTR	0.100303	1.7515	0.999813	0.328687	0.77273
hsa-miR-29a-3p	AD ct. oldCTR	-0.537576	1.589	-2.56793	0.0178578	0.23729
hsa-miR-29a-5p	AD ct. oldCTR	0.0079798	0.7745	0.107537	0.915375	0.982639
hsa-miR-29b-1-5p	AD ct. oldCTR	0.0512121	0.5585	0.587666	0.56297	0.899516
hsa-miR-29b-2-5p	AD ct. oldCTR	-0.116061	0.9905	-0.91534	0.370317	0.809297
hsa-miR-29b-3p	AD ct. oldCTR	-0.0472727	1.436	-0.639029	0.529655	0.899516
hsa-miR-29c-3p	AD ct. oldCTR	0.00333333	0.1215	0.0376975	0.970282	0.996683
hsa-miR-29c-5p	AD ct. oldCTR	-0.12798	0.4015	-1.6885	0.105986	0.540458
hsa-miR-300	AD ct. oldCTR	0.050202	0.7635	0.551446	0.587099	0.906197
hsa-miR-301a-3p	AD ct. oldCTR	-0.194848	0.7305	-1.79565	0.0868326	0.489835
hsa-miR-301a-5p	AD ct. oldCTR	0.127677	1.372	1.00068	0.328279	0.77273
hsa-miR-301b	AD ct. oldCTR	-0.089596	0.7815	-0.727028	0.475169	0.868485
hsa-miR-302a-3p	AD ct. oldCTR	-0.0567677	1.199	-0.563095	0.579283	0.905635
hsa-miR-302a-5p	AD ct. oldCTR	0.0710101	0.4165	0.707743	0.486821	0.875191
hsa-miR-302b-3p	AD ct. oldCTR	0.0463636	1.5845	0.559792	0.581494	0.905822
hsa-miR-302b-5p	AD ct. oldCTR	-0.108081	0.725	-1.18784	0.248049	0.715994
hsa-miR-302c-3p	AD ct. oldCTR	-0.050202	0.5865	-0.600762	0.554373	0.899516
hsa-miR-302c-5p	AD ct. oldCTR	0.00141414	0.227	0.0145708	0.988511	0.998844
hsa-miR-302d-3p	AD ct. oldCTR	0.0681818	1.2725	0.860064	0.399385	0.82118
hsa-miR-302d-5p	AD ct. oldCTR	0.0925253	0.888	1.01473	0.321685	0.769298
hsa-miR-302e	AD ct. oldCTR	0.243737	0.5115	2.11963	0.0460154	0.375404
hsa-miR-302f	AD ct. oldCTR	-0.0885859	0.8965	-0.77378	0.447612	0.857655
hsa-miR-3064-3p	AD ct. oldCTR	0.00545455	0.457	0.0474366	0.96261	0.99623
hsa-miR-3064-5p	AD ct. oldCTR	-0.0040404	1.48	-0.0335049	0.973586	0.996683
hsa-miR-3065-3p	AD ct. oldCTR	0.140101	1.1185	1.46532	0.157523	0.638688
hsa-miR-3065-5p	AD ct. oldCTR	0.102323	0.5315	1.57209	0.13075	0.596592
hsa-miR-3074-3p	AD ct. oldCTR	-0.0421212	1.4265	-0.393679	0.697753	0.944256
hsa-miR-3074-5p	AD ct. oldCTR	0.109495	0.682	1.23817	0.2292	0.70176
hsa-miR-30a-3p	AD ct. oldCTR	0.0316162	0.7915	0.349198	0.730389	0.950277
hsa-miR-30a-5p	AD ct. oldCTR	-0.591111	0.074	-2.71624	0.0128742	0.192963
hsa-miR-30b-3p	AD ct. oldCTR	0.00242424	0.362	0.0234464	0.981514	0.996931
hsa-miR-30b-5p	AD ct. oldCTR	-0.384242	0.848	-2.5656	0.0179486	0.23729
hsa-miR-30c-1-3p	AD ct. oldCTR	-0.162525	1.3405	-1.63633	0.116544	0.565798
hsa-miR-30c-2-3p	AD ct. oldCTR	0.0718182	0.5605	0.681509	0.502934	0.883819
hsa-miR-30c-5p	AD ct. oldCTR	-1.70808	0.415	-4.63414	0.000139977	0.00622175
hsa-miR-30d-3p	AD ct. oldCTR	0.0292929	0.605	0.245638	0.808327	0.96629
hsa-miR-30d-5p	AD ct. oldCTR	-2.56192	5.3435	-4.67835	0.000125931	0.00580782
hsa-miR-30e-3p	AD ct. oldCTR	-0.0354545	0.6695	-0.260531	0.79697	0.96629
hsa-miR-30e-5p	AD ct. oldCTR	-0.213232	1.3695	-2.20511	0.0386312	0.345803
hsa-miR-31-3p	AD ct. oldCTR	0.0424242	1.35	0.402281	0.691508	0.941737
hsa-miR-31-5p	AD ct. oldCTR	0.277778	0.755	2.01974	0.0562411	0.406133
hsa-miR-3115	AD ct. oldCTR	0.0219192	1.0635	0.19545	0.846904	0.970457
hsa-miR-3116	AD ct. oldCTR	0.0473737	1.0095	0.538201	0.596049	0.908036
hsa-miR-3117-3p	AD ct. oldCTR	0.0572727	1.2485	0.503277	0.619964	0.922148
hsa-miR-3117-5p	AD ct. oldCTR	-0.0470707	1.057	-0.43023	0.671374	0.935746
hsa-miR-3118	AD ct. oldCTR	0.103434	0.602	1.12855	0.271708	0.734261
hsa-miR-3119	AD ct. oldCTR	0.0741414	0.487	0.870501	0.393786	0.82118
hsa-miR-3120-3p	AD ct. oldCTR	-0.00838384	1.1435	-0.0676834	0.946673	0.98953
hsa-miR-3120-5p	AD ct. oldCTR	0.102727	1.0635	0.86132	0.398708	0.82118
hsa-miR-3121-3p	AD ct. oldCTR	0.0373737	0.865	0.271389	0.78872	0.965965
hsa-miR-3121-5p	AD ct. oldCTR	0.0638384	1.216	0.689232	0.498159	0.882612
hsa-miR-3122	AD ct. oldCTR	-0.183333	0.8175	-1.76974	0.0911675	0.50113
hsa-miR-3123	AD ct. oldCTR	0.209394	0.8215	2.28407	0.0327861	0.321379
hsa-miR-3124-3p	AD ct. oldCTR	-0.0587879	0.989	-0.653131	0.520699	0.898503
hsa-miR-3124-5p	AD ct. oldCTR	0.113737	0.183	1.07304	0.295329	0.753461
hsa-miR-3125	AD ct. oldCTR	0.122828	-0.042	1.50003	0.148367	0.621935
hsa-miR-3126-3p	AD ct. oldCTR	0.0594949	0.6595	0.624845	0.538747	0.899516
hsa-miR-3126-5p	AD ct. oldCTR	0.0256566	1.657	0.236633	0.815215	0.968908
hsa-miR-3127-3p	AD ct. oldCTR	-0.0284848	0.669	-0.334278	0.741457	0.954911
hsa-miR-3127-5p	AD ct. oldCTR	0.312121	0.675	2.87976	0.00891593	0.158168
hsa-miR-3128	AD ct. oldCTR	0.0269697	0.8385	0.321152	0.751243	0.954911
hsa-miR-3129-3p	AD ct. oldCTR	-0.112323	1.494	-1.17766	0.251997	0.718741
hsa-miR-3129-5p	AD ct. oldCTR	-0.010303	0.549	-0.136675	0.892578	0.981688
hsa-miR-3130-3p	AD ct. oldCTR	-0.0943434	0.713	-0.934097	0.360782	0.803456
hsa-miR-3130-5p	AD ct. oldCTR	0.1	0.525	0.883374	0.386951	0.820446
hsa-miR-3131	AD ct. oldCTR	-0.0107071	1.857	-0.0875469	0.931059	0.987359
hsa-miR-3132	AD ct. oldCTR	-0.0583838	0.451	-0.633022	0.533495	0.899516
hsa-miR-3133	AD ct. oldCTR	-0.101717	1.1515	-0.863863	0.397341	0.82118
hsa-miR-3134	AD ct. oldCTR	0.300404	1.037	3.22046	0.00407244	0.0912934
hsa-miR-3135a	AD ct. oldCTR	-0.00767677	0.672	-0.078185	0.938415	0.987868
hsa-miR-3135b	AD ct. oldCTR	-0.386465	-0.563	-1.03506	0.312315	0.765743
hsa-miR-3136-3p	AD ct. oldCTR	0.0129293	0.784	0.154758	0.878477	0.978951
hsa-miR-3136-5p	AD ct. oldCTR	0.127071	1.319	1.19253	0.246241	0.712514
hsa-miR-3137	AD ct. oldCTR	0.00444444	1.032	0.0414711	0.967309	0.996683
hsa-miR-3138	AD ct. oldCTR	0.0672727	1.403	0.687742	0.499078	0.883064
hsa-miR-3139	AD ct. oldCTR	-0.189798	0.7855	-1.86597	0.0759565	0.462922
hsa-miR-3140-3p	AD ct. oldCTR	-0.150404	1.2005	-1.37052	0.184875	0.669404
hsa-miR-3140-5p	AD ct. oldCTR	-0.0519192	0.463	-0.580314	0.567826	0.900211
hsa-miR-3141	AD ct. oldCTR	-0.330505	0.984	-1.26554	0.219422	0.693801
hsa-miR-3142	AD ct. oldCTR	-0.0663636	0.6765	-0.603594	0.552524	0.899516
hsa-miR-3143	AD ct. oldCTR	-0.0660606	1.343	-0.715331	0.482216	0.870356
hsa-miR-3144-3p	AD ct. oldCTR	0.148283	0.664	1.27957	0.214538	0.690716
hsa-miR-3144-5p	AD ct. oldCTR	0.0137374	0.358	0.173866	0.863622	0.976778
hsa-miR-3145-3p	AD ct. oldCTR	0.0474747	1.205	0.548906	0.58881	0.906197
hsa-miR-3145-5p	AD ct. oldCTR	-0.0150505	1.2305	-0.154314	0.878823	0.978951
hsa-miR-3146	AD ct. oldCTR	0.0776768	1.2695	0.708456	0.486387	0.875191
hsa-miR-3147	AD ct. oldCTR	-0.0482828	1.401	-0.458277	0.651421	0.932852
hsa-miR-3148	AD ct. oldCTR	-0.298081	1.1195	-1.98399	0.0603671	0.418351
hsa-miR-3149	AD ct. oldCTR	0.0747475	0.98	0.837135	0.411863	0.829616
hsa-miR-3150a-3p	AD ct. oldCTR	-0.12	0.366	-1.35398	0.190016	0.672886
hsa-miR-3150a-5p	AD ct. oldCTR	0.262121	0.9025	2.68608	0.0137667	0.199386
hsa-miR-3150b-3p	AD ct. oldCTR	0.172929	1.156	1.66336	0.110967	0.550317
hsa-miR-3150b-5p	AD ct. oldCTR	0.208788	0.5085	1.39067	0.178767	0.663195
hsa-miR-3151-3p	AD ct. oldCTR	-0.0647475	1.8545	-0.548135	0.58933	0.906197
hsa-miR-3151-5p	AD ct. oldCTR	-0.184646	0.926	-2.13222	0.044853	0.36829
hsa-miR-3152-3p	AD ct. oldCTR	-0.269596	1.5105	-2.92634	0.00802102	0.147701
hsa-miR-3152-5p	AD ct. oldCTR	0.0987879	0.989	0.944804	0.355413	0.796718
hsa-miR-3153	AD ct. oldCTR	0.0552525	0.7685	0.611386	0.547451	0.899516
hsa-miR-3154	AD ct. oldCTR	-0.135556	0.989	-1.8267	0.0818735	0.480797
hsa-miR-3155a	AD ct. oldCTR	-0.112929	0.421	-1.51625	0.14424	0.613614
hsa-miR-3155b	AD ct. oldCTR	0.0983838	0.677	1.11832	0.275955	0.738096
hsa-miR-3156-3p	AD ct. oldCTR	0.187879	1.32	1.80285	0.0856593	0.489579
hsa-miR-3156-5p	AD ct. oldCTR	-0.119899	1.0715	-1.45004	0.161697	0.640328
hsa-miR-3157-3p	AD ct. oldCTR	0.0665657	1.9245	0.482883	0.634132	0.928693
hsa-miR-3157-5p	AD ct. oldCTR	0.224545	0.5565	2.15945	0.0424298	0.363091
hsa-miR-3158-3p	AD ct. oldCTR	-0.0960606	0.2795	-0.97402	0.341041	0.783542
hsa-miR-3158-5p	AD ct. oldCTR	0.118384	0.766	1.40472	0.174601	0.662919
hsa-miR-3159	AD ct. oldCTR	-0.0449495	0.7625	-0.484044	0.633322	0.928693
hsa-miR-3160-3p	AD ct. oldCTR	-0.00131313	0.6285	-0.0107603	0.991515	0.998844
hsa-miR-3160-5p	AD ct. oldCTR	0.109798	1.0485	1.15914	0.259301	0.726733
hsa-miR-3161	AD ct. oldCTR	0.0333333	0.755	0.370741	0.714513	0.94871
hsa-miR-3162-3p	AD ct. oldCTR	-0.0373737	1.715	-0.266256	0.792617	0.96629
hsa-miR-3162-5p	AD ct. oldCTR	0.185859	0.71	2.24756	0.0353801	0.33483
hsa-miR-3163	AD ct. oldCTR	-0.0476768	0.794	-0.548769	0.588903	0.906197
hsa-miR-3164	AD ct. oldCTR	-0.316768	1.242	-2.07134	0.0507286	0.396227
hsa-miR-3165	AD ct. oldCTR	-0.0143434	0.659	-0.13099	0.897019	0.981688
hsa-miR-3166	AD ct. oldCTR	0.171717	1.33	1.66246	0.111151	0.550317
hsa-miR-3167	AD ct. oldCTR	-0.0423232	0.8755	-0.435112	0.667883	0.935746
hsa-miR-3168	AD ct. oldCTR	0.212222	0.4755	2.37195	0.0272422	0.297586
hsa-miR-3169	AD ct. oldCTR	-0.110404	0.8485	-1.30652	0.205387	0.689436
hsa-miR-3170	AD ct. oldCTR	0.117778	0.533	1.27868	0.214842	0.690716
hsa-miR-3171	AD ct. oldCTR	-0.0951515	0.219	-1.23865	0.229029	0.70176
hsa-miR-3173-3p	AD ct. oldCTR	0.0676768	0.685	0.63498	0.532242	0.899516
hsa-miR-3173-5p	AD ct. oldCTR	-0.0124242	1.1535	-0.09746	0.923278	0.986411
hsa-miR-3174	AD ct. oldCTR	-0.0662626	1.222	-0.714818	0.482527	0.870356
hsa-miR-3175	AD ct. oldCTR	0.294141	-0.524	1.48826	0.151421	0.630597
hsa-miR-3176	AD ct. oldCTR	0.119697	1.3375	1.15955	0.259138	0.726733
hsa-miR-3177-3p	AD ct. oldCTR	0.12202	0.374	1.1423	0.26608	0.728879
hsa-miR-3177-5p	AD ct. oldCTR	0.0953535	0.982	0.960237	0.347771	0.788647
hsa-miR-3178	AD ct. oldCTR	-0.827071	3.956	-2.68329	0.0138521	0.199501
hsa-miR-3179	AD ct. oldCTR	0.107475	0.592	1.03465	0.312504	0.765743
hsa-miR-3180	AD ct. oldCTR	-0.111717	0.647	-1.38194	0.181392	0.664479
hsa-miR-3180-3p	AD ct. oldCTR	0.0517172	-0.374	0.482489	0.634408	0.928693
hsa-miR-3180-5p	AD ct. oldCTR	0.0294949	1.036	0.254254	0.801752	0.96629
hsa-miR-3181	AD ct. oldCTR	0.209091	0.855	2.25447	0.0348751	0.33483
hsa-miR-3182	AD ct. oldCTR	-0.0992929	0.0535	-1.2408	0.228247	0.70176
hsa-miR-3183	AD ct. oldCTR	0.124141	0.0795	1.53098	0.140575	0.609448
hsa-miR-3184-3p	AD ct. oldCTR	-0.322929	1.2565	-2.23437	0.0363622	0.338418
hsa-miR-3184-5p	AD ct. oldCTR	-0.080404	1.112	-0.865101	0.396676	0.82118
hsa-miR-3185	AD ct. oldCTR	-0.0236364	1.423	-0.206531	0.838349	0.969118
hsa-miR-3186-3p	AD ct. oldCTR	0.0735354	0.514	0.688711	0.498481	0.882612
hsa-miR-3186-5p	AD ct. oldCTR	0.100606	0.938	1.08855	0.288584	0.749257
hsa-miR-3187-3p	AD ct. oldCTR	-0.108586	0.7575	-0.943137	0.356245	0.796718
hsa-miR-3187-5p	AD ct. oldCTR	0.0347475	0.692	0.256549	0.800002	0.96629
hsa-miR-3188	AD ct. oldCTR	0.0854545	0.873	0.720993	0.478797	0.870153
hsa-miR-3189-3p	AD ct. oldCTR	-0.0127273	0.777	-0.158671	0.875431	0.978896
hsa-miR-3189-5p	AD ct. oldCTR	0.206061	0.48	1.70937	0.101996	0.529195
hsa-miR-3190-3p	AD ct. oldCTR	-0.208081	1.38	-2.02922	0.0551893	0.405398
hsa-miR-3190-5p	AD ct. oldCTR	0.752929	1.147	3.19907	0.00428039	0.0950746
hsa-miR-3191-3p	AD ct. oldCTR	0.0565657	0.74	0.601989	0.553572	0.899516
hsa-miR-3191-5p	AD ct. oldCTR	-0.049798	0.9385	-0.501901	0.620915	0.922148
hsa-miR-3192-3p	AD ct. oldCTR	-0.0168687	0.5315	-0.196127	0.84638	0.970457
hsa-miR-3192-5p	AD ct. oldCTR	0.0718182	0.7005	0.890133	0.383394	0.819561
hsa-miR-3193	AD ct. oldCTR	0.197172	0.746	1.66268	0.111105	0.550317
hsa-miR-3194-3p	AD ct. oldCTR	-0.136364	0.745	-1.276	0.215772	0.690716
hsa-miR-3194-5p	AD ct. oldCTR	0.175859	0.7255	1.41537	0.171496	0.657307
hsa-miR-3195	AD ct. oldCTR	-0.101515	0.5725	-1.19335	0.245929	0.712514
hsa-miR-3196	AD ct. oldCTR	-0.0273737	1.3195	-0.0754196	0.940589	0.988065
hsa-miR-3197	AD ct. oldCTR	-0.0977778	0.656	-0.973857	0.34112	0.783542
hsa-miR-3198	AD ct. oldCTR	-0.0674747	0.566	-0.863433	0.397572	0.82118
hsa-miR-3199	AD ct. oldCTR	0.115354	1.571	1.20109	0.242975	0.710998
hsa-miR-32-3p	AD ct. oldCTR	0.193737	0.869	2.21165	0.0381133	0.344055
hsa-miR-32-5p	AD ct. oldCTR	-0.030202	0.7355	-0.321486	0.750993	0.954911
hsa-miR-3200-3p	AD ct. oldCTR	0.0169697	0.144	0.172862	0.864401	0.976778
hsa-miR-3200-5p	AD ct. oldCTR	0.141818	0.872	1.47937	0.153762	0.632561
hsa-miR-3201	AD ct. oldCTR	0.0193939	0.676	0.179981	0.858878	0.976546
hsa-miR-3202	AD ct. oldCTR	-0.0508081	1.0635	-0.504063	0.61942	0.922148
hsa-miR-320a	AD ct. oldCTR	-1.34162	11.069	-3.66293	0.00143453	0.0448752
hsa-miR-320b	AD ct. oldCTR	-1.23727	11.0105	-3.39517	0.00270469	0.0690366
hsa-miR-320c	AD ct. oldCTR	-1.24343	10.745	-3.22281	0.00405021	0.0912934
hsa-miR-320d	AD ct. oldCTR	-1.5597	9.3245	-3.22672	0.00401343	0.0912934
hsa-miR-320e	AD ct. oldCTR	-1.83394	3.432	-2.7098	0.0130598	0.194614
hsa-miR-323a-3p	AD ct. oldCTR	-0.0935354	1.157	-1.09326	0.28656	0.749241
hsa-miR-323a-5p	AD ct. oldCTR	-0.249293	0.986	-2.15013	0.0432456	0.365532
hsa-miR-323b-3p	AD ct. oldCTR	-0.12697	0.3565	-0.912162	0.371949	0.810806
hsa-miR-323b-5p	AD ct. oldCTR	-0.106566	1.1275	-1.02255	0.318061	0.766522
hsa-miR-324-3p	AD ct. oldCTR	-0.906869	1.521	-3.73017	0.00122212	0.0398814
hsa-miR-324-5p	AD ct. oldCTR	-0.0241414	1.2655	-0.242701	0.810572	0.96629
hsa-miR-325	AD ct. oldCTR	-0.0617172	0.2895	-0.684481	0.501094	0.883819
hsa-miR-326	AD ct. oldCTR	-0.260606	0.93	-2.83498	0.00986597	0.166439
hsa-miR-328-3p	AD ct. oldCTR	-0.473232	0.7525	-1.22892	0.23258	0.70176
hsa-miR-328-5p	AD ct. oldCTR	-0.147778	-2.2865	-0.540642	0.594395	0.907487
hsa-miR-329-3p	AD ct. oldCTR	0.0986869	0.8435	1.28004	0.214374	0.690716
hsa-miR-329-5p	AD ct. oldCTR	-0.129091	0.521	-1.13972	0.267127	0.729506
hsa-miR-330-3p	AD ct. oldCTR	-0.804646	0.737	-2.78029	0.0111574	0.176323
hsa-miR-330-5p	AD ct. oldCTR	0.0488889	1.172	0.413211	0.683606	0.940141
hsa-miR-331-3p	AD ct. oldCTR	-0.0010101	0.735	-0.00875235	0.993099	0.998844
hsa-miR-331-5p	AD ct. oldCTR	-0.0228283	1.187	-0.210832	0.835034	0.969118
hsa-miR-335-3p	AD ct. oldCTR	0.167576	1.0645	1.32027	0.200837	0.683036
hsa-miR-335-5p	AD ct. oldCTR	-0.0866667	0.451	-0.602445	0.553274	0.899516
hsa-miR-337-3p	AD ct. oldCTR	0.232525	1.181	1.37116	0.184679	0.669404
hsa-miR-337-5p	AD ct. oldCTR	-0.107374	0.7835	-1.16781	0.255861	0.721968
hsa-miR-338-3p	AD ct. oldCTR	-0.0040404	0.05	-0.0348448	0.97253	0.996683
hsa-miR-338-5p	AD ct. oldCTR	0.00454545	0.2175	0.0310101	0.975552	0.996683
hsa-miR-339-3p	AD ct. oldCTR	-0.485152	0.0735	-2.45881	0.0226258	0.262745
hsa-miR-339-5p	AD ct. oldCTR	-0.550505	0.085	-2.976	0.00716185	0.139363
hsa-miR-33a-3p	AD ct. oldCTR	0.0462626	1.549	0.380614	0.70728	0.947972
hsa-miR-33a-5p	AD ct. oldCTR	0.128283	1.035	1.31027	0.204137	0.686928
hsa-miR-33b-3p	AD ct. oldCTR	-0.00171717	0.6065	-0.0166889	0.986841	0.998423
hsa-miR-33b-5p	AD ct. oldCTR	-0.0663636	0.7065	-0.580086	0.567977	0.900211
hsa-miR-340-3p	AD ct. oldCTR	0.141818	1.002	1.72664	0.0987909	0.522963
hsa-miR-340-5p	AD ct. oldCTR	-0.115051	0.8655	-0.889415	0.383771	0.819671
hsa-miR-342-3p	AD ct. oldCTR	-2.10131	5.3935	-2.87771	0.00895751	0.158168
hsa-miR-342-5p	AD ct. oldCTR	-0.282525	1.9465	-0.955714	0.349999	0.790351
hsa-miR-345-3p	AD ct. oldCTR	-0.0455556	1.0095	-0.409905	0.685992	0.94105
hsa-miR-345-5p	AD ct. oldCTR	0.0182828	1.2455	0.155411	0.877969	0.978951
hsa-miR-346	AD ct. oldCTR	0.0414141	0.955	0.353088	0.727512	0.950277
hsa-miR-34a-3p	AD ct. oldCTR	0.00757576	1.2325	0.0922789	0.927344	0.987359
hsa-miR-34a-5p	AD ct. oldCTR	0.24697	0.3175	2.50956	0.0202769	0.251407
hsa-miR-34b-3p	AD ct. oldCTR	0.190606	1.3585	1.39706	0.176862	0.663195
hsa-miR-34b-5p	AD ct. oldCTR	-0.0356566	0.6385	-0.391135	0.699604	0.944781
hsa-miR-34c-3p	AD ct. oldCTR	0.0486869	1.251	0.372653	0.71311	0.94871
hsa-miR-34c-5p	AD ct. oldCTR	-0.090404	0.5375	-0.911715	0.372179	0.810806
hsa-miR-3529-3p	AD ct. oldCTR	-0.122727	1.3375	-1.20356	0.24204	0.710998
hsa-miR-3529-5p	AD ct. oldCTR	-0.0437374	1.0285	-0.411969	0.684501	0.940141
hsa-miR-3591-3p	AD ct. oldCTR	0.144949	0.7225	1.35991	0.188159	0.669404
hsa-miR-3591-5p	AD ct. oldCTR	0.119394	1.281	1.64672	0.114375	0.562708
hsa-miR-3605-3p	AD ct. oldCTR	0.146162	1.2585	1.19249	0.246257	0.712514
hsa-miR-3605-5p	AD ct. oldCTR	-0.0192929	1.7695	-0.1882	0.852512	0.973759
hsa-miR-3606-3p	AD ct. oldCTR	0.010303	1.191	0.0900787	0.929071	0.987359
hsa-miR-3606-5p	AD ct. oldCTR	0.226263	1.77	2.06993	0.0508732	0.396227
hsa-miR-3607-3p	AD ct. oldCTR	0.0375758	0.706	0.270265	0.789572	0.96629
hsa-miR-3607-5p	AD ct. oldCTR	-0.0593939	0.746	-0.631524	0.534455	0.899516
hsa-miR-3609	AD ct. oldCTR	-0.0348485	0.6025	-0.426762	0.673859	0.935746
hsa-miR-361-3p	AD ct. oldCTR	-0.0282828	0.46	-0.223005	0.825668	0.969118
hsa-miR-361-5p	AD ct. oldCTR	-3.11495	7.821	-4.76014	0.000103581	0.0052359
hsa-miR-3610	AD ct. oldCTR	-0.0785859	0.371	-0.98339	0.336516	0.780161
hsa-miR-3611	AD ct. oldCTR	0.0310101	0.8585	0.283815	0.779308	0.962084
hsa-miR-3612	AD ct. oldCTR	-0.0847475	0.8155	-0.641062	0.528359	0.899516
hsa-miR-3613-3p	AD ct. oldCTR	-0.549192	3.1765	-1.08391	0.29059	0.752151
hsa-miR-3613-5p	AD ct. oldCTR	0.00343434	4.977	0.00832265	0.993437	0.998844
hsa-miR-3614-3p	AD ct. oldCTR	0.181919	0.7155	1.68587	0.106498	0.540458
hsa-miR-3614-5p	AD ct. oldCTR	0.123232	0.82	1.07004	0.296646	0.755081
hsa-miR-3615	AD ct. oldCTR	-0.257374	0.796	-1.81685	0.0834199	0.482189
hsa-miR-3616-3p	AD ct. oldCTR	-0.0576768	0.6295	-0.770059	0.449769	0.857655
hsa-miR-3616-5p	AD ct. oldCTR	0.0621212	1.0525	0.682258	0.50247	0.883819
hsa-miR-3617-3p	AD ct. oldCTR	0.0494949	1.015	0.641611	0.528009	0.899516
hsa-miR-3617-5p	AD ct. oldCTR	-0.00151515	0.5575	-0.0124104	0.990214	0.998844
hsa-miR-3618	AD ct. oldCTR	0.049798	1.3715	0.838597	0.41106	0.829616
hsa-miR-3619-3p	AD ct. oldCTR	0.275455	0.9385	2.69238	0.0135756	0.198852
hsa-miR-3619-5p	AD ct. oldCTR	0.375859	0.6855	2.22203	0.0373036	0.338622
hsa-miR-362-3p	AD ct. oldCTR	0.0321212	1.079	0.379122	0.708372	0.947972
hsa-miR-362-5p	AD ct. oldCTR	-0.0809091	0.7445	-0.872381	0.392783	0.82118
hsa-miR-3620-3p	AD ct. oldCTR	0.0462626	2.129	0.346112	0.732673	0.950277
hsa-miR-3620-5p	AD ct. oldCTR	0.153333	0.909	0.442082	0.662911	0.932852
hsa-miR-3621	AD ct. oldCTR	-0.186465	-0.393	-1.2471	0.225977	0.699477
hsa-miR-3622a-3p	AD ct. oldCTR	-0.363333	2.1365	-2.31895	0.0304718	0.312973
hsa-miR-3622a-5p	AD ct. oldCTR	-0.209697	0.822	-1.43488	0.165924	0.650097
hsa-miR-3622b-3p	AD ct. oldCTR	0.0340404	1.2635	0.398076	0.694558	0.944181
hsa-miR-3622b-5p	AD ct. oldCTR	-0.171717	0.34	-1.58927	0.126817	0.588699
hsa-miR-363-3p	AD ct. oldCTR	-0.0521212	0.692	-0.272585	0.787812	0.965754
hsa-miR-363-5p	AD ct. oldCTR	-0.0731313	1.458	-0.68696	0.499561	0.883137
hsa-miR-3646	AD ct. oldCTR	0.117374	1.011	0.761359	0.454837	0.859025
hsa-miR-3648	AD ct. oldCTR	0.234242	0.7745	1.98906	0.0597653	0.416419
hsa-miR-3649	AD ct. oldCTR	0.0721212	0.897	1.11633	0.276784	0.738096
hsa-miR-3650	AD ct. oldCTR	-0.069697	0.985	-0.809717	0.427107	0.844403
hsa-miR-3651	AD ct. oldCTR	0.0617172	-0.3995	0.391477	0.699356	0.944781
hsa-miR-3652	AD ct. oldCTR	-0.102525	0.3475	-0.962871	0.346477	0.788647
hsa-miR-3653	AD ct. oldCTR	0.12202	1.214	1.34922	0.191515	0.673807
hsa-miR-3654	AD ct. oldCTR	0.0424242	0.83	0.584347	0.56516	0.899516
hsa-miR-3655	AD ct. oldCTR	0.197778	0.619	2.29905	0.0317731	0.317609
hsa-miR-3656	AD ct. oldCTR	-0.224343	1.2345	-0.55526	0.584535	0.906197
hsa-miR-3657	AD ct. oldCTR	0.122525	0.6615	1.28711	0.211945	0.690716
hsa-miR-3658	AD ct. oldCTR	0.229293	0.645	2.08007	0.0498462	0.395395
hsa-miR-3659	AD ct. oldCTR	-0.137172	0.921	-1.81816	0.0832129	0.482189
hsa-miR-365a-3p	AD ct. oldCTR	-0.0286869	1.048	-0.258699	0.798365	0.96629
hsa-miR-365a-5p	AD ct. oldCTR	-0.109798	0.9915	-0.997725	0.329676	0.77273
hsa-miR-365b-3p	AD ct. oldCTR	-0.0286869	1.048	-0.258699	0.798365	0.96629
hsa-miR-365b-5p	AD ct. oldCTR	0.413838	0.5835	1.38677	0.179937	0.663195
hsa-miR-3660	AD ct. oldCTR	0.0274747	0.516	0.376379	0.710379	0.947972
hsa-miR-3661	AD ct. oldCTR	-0.0113131	0.684	-0.0770922	0.939274	0.987868
hsa-miR-3662	AD ct. oldCTR	0.175455	0.2235	1.86996	0.0753761	0.461441
hsa-miR-3663-3p	AD ct. oldCTR	0.0377778	0.907	0.3677	0.716746	0.94871
hsa-miR-3663-5p	AD ct. oldCTR	0.00373737	0.7935	0.0340956	0.97312	0.996683
hsa-miR-3664-3p	AD ct. oldCTR	-0.24798	0.3075	-2.24789	0.0353557	0.33483
hsa-miR-3664-5p	AD ct. oldCTR	-0.0152525	0.8795	-0.166005	0.869727	0.977549
hsa-miR-3665	AD ct. oldCTR	0.262323	5.4935	1.74778	0.0949857	0.513051
hsa-miR-3666	AD ct. oldCTR	0.338485	1.3705	3.24507	0.00384536	0.0885119
hsa-miR-3667-3p	AD ct. oldCTR	0.03	1.2535	0.318165	0.753476	0.954911
hsa-miR-3667-5p	AD ct. oldCTR	-0.148889	0.633	-1.15031	0.262837	0.727032
hsa-miR-3668	AD ct. oldCTR	-0.0394949	0.4995	-0.542293	0.593277	0.907487
hsa-miR-3669	AD ct. oldCTR	-0.0285859	1.4035	-0.297353	0.769094	0.957838
hsa-miR-367-3p	AD ct. oldCTR	0.0138384	0.8735	0.197594	0.845247	0.970457
hsa-miR-367-5p	AD ct. oldCTR	-0.220505	1.1335	-2.06721	0.0511517	0.397196
hsa-miR-3670	AD ct. oldCTR	0.0439394	0.5925	0.613871	0.545838	0.899516
hsa-miR-3671	AD ct. oldCTR	0.0626263	0.61	0.884069	0.386585	0.820446
hsa-miR-3672	AD ct. oldCTR	0.156162	0.993	1.46453	0.157736	0.638688
hsa-miR-3673	AD ct. oldCTR	-0.117475	0.7035	-1.29551	0.209086	0.690621
hsa-miR-3674	AD ct. oldCTR	0.00252525	0.7675	0.0379398	0.970091	0.996683
hsa-miR-3675-3p	AD ct. oldCTR	0.0274747	0.576	0.21246	0.83378	0.969118
hsa-miR-3675-5p	AD ct. oldCTR	0.0532323	0.7085	0.485124	0.632568	0.928693
hsa-miR-3677-3p	AD ct. oldCTR	-0.080303	1.2575	-1.00847	0.324614	0.77222
hsa-miR-3677-5p	AD ct. oldCTR	0.0953535	-0.098	1.07751	0.29337	0.753461
hsa-miR-3678-3p	AD ct. oldCTR	0.0476768	1.096	0.449067	0.657945	0.932852
hsa-miR-3678-5p	AD ct. oldCTR	0.112626	0.2725	1.22191	0.235167	0.702504
hsa-miR-3679-3p	AD ct. oldCTR	0.269394	2.0085	2.02117	0.0560814	0.406118
hsa-miR-3679-5p	AD ct. oldCTR	-0.0470707	1.297	-0.425443	0.674805	0.935746
hsa-miR-3680-3p	AD ct. oldCTR	0.107071	0.45	1.15308	0.261725	0.727032
hsa-miR-3680-5p	AD ct. oldCTR	-0.0388889	0.6425	-0.36819	0.716386	0.94871
hsa-miR-3681-3p	AD ct. oldCTR	-0.131212	1.1555	-1.33054	0.19749	0.680653
hsa-miR-3681-5p	AD ct. oldCTR	0.0460606	-0.022	0.477942	0.637587	0.928693
hsa-miR-3682-3p	AD ct. oldCTR	-0.00909091	0.865	-0.0838283	0.93398	0.987868
hsa-miR-3682-5p	AD ct. oldCTR	0.0152525	1.2305	0.164707	0.870736	0.977549
hsa-miR-3683	AD ct. oldCTR	-0.25798	0.523	-2.49655	0.0208562	0.253619
hsa-miR-3684	AD ct. oldCTR	0.0581818	0.898	0.681706	0.502812	0.883819
hsa-miR-3685	AD ct. oldCTR	0.118384	1.036	1.28951	0.211125	0.690716
hsa-miR-3686	AD ct. oldCTR	-0.0237374	1.1775	-0.263456	0.794745	0.96629
hsa-miR-3687	AD ct. oldCTR	0.0972727	0.6565	0.962355	0.346731	0.788647
hsa-miR-3688-3p	AD ct. oldCTR	-0.0253535	1.4895	-0.277646	0.783976	0.962857
hsa-miR-3688-5p	AD ct. oldCTR	0.177475	1.5435	1.74227	0.0959647	0.515411
hsa-miR-3689a-3p	AD ct. oldCTR	0.123131	1.3045	1.80744	0.0849197	0.488667
hsa-miR-3689a-5p	AD ct. oldCTR	0.205657	1.408	1.27324	0.216732	0.690716
hsa-miR-3689b-3p	AD ct. oldCTR	0.0648485	0.741	0.671671	0.509054	0.887678
hsa-miR-3689b-5p	AD ct. oldCTR	0.205657	1.408	1.27324	0.216732	0.690716
hsa-miR-3689c	AD ct. oldCTR	0.0648485	0.741	0.671671	0.509054	0.887678
hsa-miR-3689d	AD ct. oldCTR	-0.0113131	1.254	-0.141101	0.889124	0.981653
hsa-miR-3689e	AD ct. oldCTR	0.205657	1.408	1.27324	0.216732	0.690716
hsa-miR-3689f	AD ct. oldCTR	0.203636	1.008	1.75734	0.0933069	0.507479
hsa-miR-369-3p	AD ct. oldCTR	0.0657576	1.4805	0.873017	0.392444	0.82118
hsa-miR-369-5p	AD ct. oldCTR	0.0628283	0.981	0.535507	0.597878	0.908677
hsa-miR-3690	AD ct. oldCTR	0.151212	0.8435	1.54814	0.136401	0.606278
hsa-miR-3691-3p	AD ct. oldCTR	-0.0835354	0.6315	-0.788326	0.439241	0.852268
hsa-miR-3691-5p	AD ct. oldCTR	0.0476768	1.216	0.524963	0.605061	0.91433
hsa-miR-3692-3p	AD ct. oldCTR	-0.129495	1.099	-1.26073	0.221116	0.695168
hsa-miR-3692-5p	AD ct. oldCTR	-0.0731313	0.748	-0.736334	0.469605	0.867232
hsa-miR-370-3p	AD ct. oldCTR	-0.392525	0.807	-2.98357	0.00703887	0.139299
hsa-miR-370-5p	AD ct. oldCTR	0.0260606	0.549	0.304382	0.763808	0.956336
hsa-miR-3713	AD ct. oldCTR	-0.0189899	0.996	-0.242935	0.810393	0.96629
hsa-miR-3714	AD ct. oldCTR	-0.0822222	0.913	-0.732641	0.471809	0.868084
hsa-miR-371a-3p	AD ct. oldCTR	0.0355556	0.696	0.353584	0.727146	0.950277
hsa-miR-371a-5p	AD ct. oldCTR	0.0760606	0.3015	0.574712	0.571541	0.900902
hsa-miR-371b-3p	AD ct. oldCTR	0.0332323	1.1495	0.258784	0.798301	0.96629
hsa-miR-371b-5p	AD ct. oldCTR	0.175152	0.467	2.32483	0.0300968	0.310359
hsa-miR-372-3p	AD ct. oldCTR	0.0152525	0.9705	0.175836	0.862093	0.976778
hsa-miR-372-5p	AD ct. oldCTR	0.0572727	0.9585	0.719049	0.47997	0.870153
hsa-miR-373-3p	AD ct. oldCTR	0.214646	0.6475	2.41469	0.0248712	0.281219
hsa-miR-373-5p	AD ct. oldCTR	0.18899	1.2505	1.74269	0.0958895	0.515411
hsa-miR-374a-3p	AD ct. oldCTR	0.0968687	0.7445	0.741524	0.466519	0.866489
hsa-miR-374a-5p	AD ct. oldCTR	-0.0336364	1.2985	-0.352657	0.727831	0.950277
hsa-miR-374b-3p	AD ct. oldCTR	0.201515	1.6225	2.16551	0.0419069	0.36012
hsa-miR-374b-5p	AD ct. oldCTR	-0.00949495	0.813	-0.0911159	0.928257	0.987359
hsa-miR-374c-3p	AD ct. oldCTR	0.0205051	0.5265	0.193551	0.848371	0.971182
hsa-miR-374c-5p	AD ct. oldCTR	0.112626	1.4725	0.988391	0.334119	0.7774
hsa-miR-375	AD ct. oldCTR	-0.141212	0.341	-0.932124	0.361777	0.803456
hsa-miR-376a-2-5p	AD ct. oldCTR	0.0349495	1.003	0.444106	0.66147	0.932852
hsa-miR-376a-3p	AD ct. oldCTR	-0.220303	0.7445	-2.30372	0.0314634	0.317609
hsa-miR-376a-5p	AD ct. oldCTR	0.0605051	1.0245	0.763337	0.453682	0.857655
hsa-miR-376b-3p	AD ct. oldCTR	0.0186869	1.0575	0.181222	0.857916	0.976546
hsa-miR-376b-5p	AD ct. oldCTR	-0.205657	1.672	-2.227	0.0369217	0.338622
hsa-miR-376c-3p	AD ct. oldCTR	-0.0447475	-0.4365	-0.308858	0.760447	0.956325
hsa-miR-376c-5p	AD ct. oldCTR	0.0925253	1.508	1.09963	0.283834	0.744379
hsa-miR-377-3p	AD ct. oldCTR	-0.029798	0.4175	-0.324455	0.748777	0.954911
hsa-miR-377-5p	AD ct. oldCTR	-0.0282828	0.44	-0.238775	0.813575	0.968327
hsa-miR-378a-3p	AD ct. oldCTR	-0.68697	1.2245	-2.70161	0.0132999	0.197053
hsa-miR-378a-5p	AD ct. oldCTR	0.201616	1.018	1.44813	0.162224	0.640456
hsa-miR-378b	AD ct. oldCTR	-0.0474747	0.405	-0.406236	0.688644	0.94105
hsa-miR-378c	AD ct. oldCTR	-0.181313	1.4275	-1.58904	0.126868	0.588699
hsa-miR-378d	AD ct. oldCTR	0.115253	0.6755	1.43354	0.166302	0.650097
hsa-miR-378e	AD ct. oldCTR	-0.0947475	0.811	-1.1704	0.25484	0.721968
hsa-miR-378f	AD ct. oldCTR	-0.0689899	1.2135	-0.868722	0.394737	0.82118
hsa-miR-378g	AD ct. oldCTR	-0.0744444	0.4765	-0.815656	0.423775	0.840379
hsa-miR-378h	AD ct. oldCTR	0.577273	0.5725	1.58321	0.128191	0.588846
hsa-miR-378i	AD ct. oldCTR	-0.0305051	1.509	-0.260789	0.796774	0.96629
hsa-miR-378j	AD ct. oldCTR	-0.0346465	1.1035	-0.38532	0.703843	0.945548
hsa-miR-379-3p	AD ct. oldCTR	0.121818	0.843	1.20253	0.24243	0.710998
hsa-miR-379-5p	AD ct. oldCTR	-1.28566	1.806	-3.26619	0.00366023	0.0850096
hsa-miR-380-3p	AD ct. oldCTR	0.0636364	0.945	0.619583	0.542141	0.899516
hsa-miR-380-5p	AD ct. oldCTR	0.223737	0.8425	1.90663	0.0702263	0.44965
hsa-miR-381-3p	AD ct. oldCTR	-0.113434	1.0535	-1.04715	0.306834	0.765007
hsa-miR-381-5p	AD ct. oldCTR	0.0882828	0.427	0.925212	0.365278	0.806423
hsa-miR-382-3p	AD ct. oldCTR	0.234545	0.821	2.77792	0.0112168	0.176323
hsa-miR-382-5p	AD ct. oldCTR	-2.66616	5.8375	-3.52042	0.00201221	0.0562235
hsa-miR-383-3p	AD ct. oldCTR	0.0969697	0.54	1.06524	0.298759	0.758798
hsa-miR-383-5p	AD ct. oldCTR	0.106768	0.4535	0.717555	0.480871	0.870153
hsa-miR-384	AD ct. oldCTR	-0.0450505	1.007	-0.455335	0.653502	0.932852
hsa-miR-3907	AD ct. oldCTR	-0.257778	1.074	-1.61414	0.121297	0.577291
hsa-miR-3908	AD ct. oldCTR	-0.183636	1.301	-1.39554	0.177313	0.663195
hsa-miR-3909	AD ct. oldCTR	-0.0632323	0.917	-0.561632	0.580262	0.90574
hsa-miR-3910	AD ct. oldCTR	-0.020404	1.229	-0.239801	0.81279	0.968287
hsa-miR-3911	AD ct. oldCTR	-0.0389899	0.957	-0.4344	0.668392	0.935746
hsa-miR-3912-3p	AD ct. oldCTR	0.207677	0.948	2.1248	0.0455343	0.372659
hsa-miR-3912-5p	AD ct. oldCTR	-0.174747	0.295	-1.67225	0.109184	0.547622
hsa-miR-3913-3p	AD ct. oldCTR	-0.0168687	0.7715	-0.151946	0.880668	0.979102
hsa-miR-3913-5p	AD ct. oldCTR	0.0326263	0.8965	0.414709	0.682526	0.940141
hsa-miR-3914	AD ct. oldCTR	-0.029798	0.5975	-0.395577	0.696373	0.944181
hsa-miR-3915	AD ct. oldCTR	0.0305051	1.261	0.303394	0.76455	0.956336
hsa-miR-3916	AD ct. oldCTR	-0.178182	1.158	-1.78193	0.0891049	0.494929
hsa-miR-3917	AD ct. oldCTR	-0.152828	0.9785	-1.19333	0.245935	0.712514
hsa-miR-3918	AD ct. oldCTR	-0.0274747	0.404	-0.2579	0.798973	0.96629
hsa-miR-3919	AD ct. oldCTR	0.199798	0.789	1.7591	0.0930013	0.506887
hsa-miR-3920	AD ct. oldCTR	0.0832323	0.352	0.855686	0.401748	0.82118
hsa-miR-3921	AD ct. oldCTR	-0.0541414	3.752	-0.206822	0.838124	0.969118
hsa-miR-3922-3p	AD ct. oldCTR	-0.154343	0.016	-1.83951	0.0799002	0.473523
hsa-miR-3922-5p	AD ct. oldCTR	0.0541414	0.898	0.608448	0.549361	0.899516
hsa-miR-3923	AD ct. oldCTR	-0.0522222	0.5565	-0.555887	0.584113	0.906197
hsa-miR-3924	AD ct. oldCTR	-0.157071	0.4975	-1.27258	0.216959	0.690716
hsa-miR-3925-3p	AD ct. oldCTR	0.0127273	0.573	0.119275	0.906182	0.982199
hsa-miR-3925-5p	AD ct. oldCTR	-0.0571717	1.227	-0.454469	0.654115	0.932852
hsa-miR-3926	AD ct. oldCTR	-0.0412121	1.256	-0.375811	0.710795	0.947972
hsa-miR-3927-3p	AD ct. oldCTR	0.110606	1.1425	1.1862	0.24868	0.715994
hsa-miR-3927-5p	AD ct. oldCTR	-0.0284848	0.529	-0.263963	0.794359	0.96629
hsa-miR-3928-3p	AD ct. oldCTR	0.0386869	0.9565	0.364945	0.718771	0.949455
hsa-miR-3928-5p	AD ct. oldCTR	0.165556	0.9045	1.46904	0.15652	0.638688
hsa-miR-3929	AD ct. oldCTR	0.0306061	0.9465	0.360391	0.722124	0.950277
hsa-miR-3934-3p	AD ct. oldCTR	-0.0529293	0.758	-0.890759	0.383066	0.819539
hsa-miR-3934-5p	AD ct. oldCTR	-0.0173737	0.524	-0.162171	0.872709	0.978896
hsa-miR-3935	AD ct. oldCTR	-0.0178788	0.6765	-0.147816	0.883886	0.979226
hsa-miR-3936	AD ct. oldCTR	-0.169596	0.6555	-1.73303	0.0976266	0.520003
hsa-miR-3937	AD ct. oldCTR	0.0761616	1.197	0.587919	0.562803	0.899516
hsa-miR-3938	AD ct. oldCTR	-0.0481818	0.5165	-0.552445	0.586427	0.906197
hsa-miR-3939	AD ct. oldCTR	-0.0264646	0.769	-0.376345	0.710404	0.947972
hsa-miR-3940-3p	AD ct. oldCTR	0.0542424	0.7935	0.583305	0.565848	0.899516
hsa-miR-3940-5p	AD ct. oldCTR	-0.742828	0.873	-2.24784	0.0353594	0.33483
hsa-miR-3941	AD ct. oldCTR	0.257778	1.366	2.62989	0.0155874	0.218049
hsa-miR-3942-3p	AD ct. oldCTR	0.0511111	1.923	0.470349	0.642913	0.929155
hsa-miR-3942-5p	AD ct. oldCTR	-0.0513131	0.706	-0.429887	0.67162	0.935746
hsa-miR-3943	AD ct. oldCTR	0.192222	0.9065	1.78922	0.0878908	0.492357
hsa-miR-3944-3p	AD ct. oldCTR	-0.158384	0.626	-1.53525	0.139526	0.609448
hsa-miR-3944-5p	AD ct. oldCTR	0.149596	1.0555	1.50603	0.146828	0.619361
hsa-miR-3945	AD ct. oldCTR	-0.0694949	0.296	-0.612722	0.546583	0.899516
hsa-miR-3960	AD ct. oldCTR	0.482424	5.698	2.80182	0.0106307	0.170511
hsa-miR-3972	AD ct. oldCTR	-0.0516162	0.7895	-0.448304	0.658487	0.932852
hsa-miR-3973	AD ct. oldCTR	0.0144444	0.7965	0.151859	0.880736	0.979102
hsa-miR-3974	AD ct. oldCTR	0.149293	1.099	1.06424	0.299204	0.758798
hsa-miR-3975	AD ct. oldCTR	-0.11101	1.2555	-1.19601	0.244912	0.712514
hsa-miR-3976	AD ct. oldCTR	0.163939	0.9565	1.7991	0.0862682	0.489579
hsa-miR-3977	AD ct. oldCTR	-0.110303	1.644	-1.36444	0.186753	0.669404
hsa-miR-3978	AD ct. oldCTR	-0.256465	1.5155	-2.49763	0.0208076	0.253619
hsa-miR-409-3p	AD ct. oldCTR	-2.46909	4.678	-3.29921	0.00338814	0.0815565
hsa-miR-409-5p	AD ct. oldCTR	-0.0220202	0.941	-0.195426	0.846922	0.970457
hsa-miR-410-3p	AD ct. oldCTR	-0.00606061	0.51	-0.0514825	0.959424	0.99542
hsa-miR-410-5p	AD ct. oldCTR	-0.0458586	0.793	-0.396179	0.695936	0.944181
hsa-miR-411-3p	AD ct. oldCTR	-0.181717	0.6655	-1.98035	0.060802	0.420235
hsa-miR-411-5p	AD ct. oldCTR	0.0244444	1.071	0.197692	0.845171	0.970457
hsa-miR-412-3p	AD ct. oldCTR	0.173939	0.601	1.92035	0.0683803	0.442925
hsa-miR-412-5p	AD ct. oldCTR	-0.0239394	0.5165	-0.246239	0.807868	0.96629
hsa-miR-421	AD ct. oldCTR	-1.25333	2.086	-3.51707	0.00202823	0.0562235
hsa-miR-422a	AD ct. oldCTR	0.154949	1.127	1.85808	0.0771134	0.466663
hsa-miR-423-3p	AD ct. oldCTR	-2.87646	3.7465	-5.53919	1.64784e-05	0.00152901
hsa-miR-423-5p	AD ct. oldCTR	-1.15354	8.3	-2.23256	0.0364992	0.338471
hsa-miR-424-3p	AD ct. oldCTR	-0.00131313	0.5585	-0.0140181	0.988947	0.998844
hsa-miR-424-5p	AD ct. oldCTR	0.0986869	0.7335	0.835371	0.412833	0.829616
hsa-miR-425-3p	AD ct. oldCTR	-1.06192	1.2585	-3.40658	0.00263297	0.0690366
hsa-miR-425-5p	AD ct. oldCTR	-2.81202	7.5655	-5.0104	5.71011e-05	0.00313206
hsa-miR-4251	AD ct. oldCTR	0.245051	1.043	3.50218	0.00210096	0.0576199
hsa-miR-4252	AD ct. oldCTR	0.146263	0.764	1.55672	0.134354	0.601751
hsa-miR-4253	AD ct. oldCTR	0.0358586	0.1625	0.223642	0.825179	0.969118
hsa-miR-4254	AD ct. oldCTR	-0.099596	0.797	-0.903903	0.376213	0.812812
hsa-miR-4255	AD ct. oldCTR	-0.0892929	0.678	-0.878405	0.38958	0.82118
hsa-miR-4256	AD ct. oldCTR	0.020202	0.52	0.233721	0.817446	0.968908
hsa-miR-4257	AD ct. oldCTR	0.157879	0.3965	1.87114	0.075205	0.461441
hsa-miR-4258	AD ct. oldCTR	-0.0428283	1.958	-0.289059	0.775347	0.960407
hsa-miR-4259	AD ct. oldCTR	-0.0150505	0.9805	-0.173218	0.864124	0.976778
hsa-miR-4260	AD ct. oldCTR	0.168485	0.784	1.55534	0.134682	0.601751
hsa-miR-4261	AD ct. oldCTR	-0.0363636	0.43	-0.407325	0.687857	0.94105
hsa-miR-4262	AD ct. oldCTR	-0.361717	1.5145	-4.30558	0.000307739	0.0123961
hsa-miR-4263	AD ct. oldCTR	0.0134343	0.9615	0.123001	0.903266	0.981688
hsa-miR-4264	AD ct. oldCTR	-0.020101	0.9555	-0.203331	0.840817	0.969325
hsa-miR-4265	AD ct. oldCTR	0.138788	0.797	1.29511	0.209222	0.690621
hsa-miR-4266	AD ct. oldCTR	-0.118081	0.3505	-1.10005	0.283656	0.744379
hsa-miR-4267	AD ct. oldCTR	0.116768	0.488	1.2585	0.221906	0.695954
hsa-miR-4268	AD ct. oldCTR	-0.128384	0.1395	-1.25211	0.224182	0.697995
hsa-miR-4269	AD ct. oldCTR	-0.164949	1.2785	-2.0057	0.0578303	0.409579
hsa-miR-4270	AD ct. oldCTR	-0.680606	0.861	-2.52722	0.0195141	0.247904
hsa-miR-4271	AD ct. oldCTR	0.112828	1.0535	1.12831	0.271807	0.734261
hsa-miR-4272	AD ct. oldCTR	0.0119192	0.989	0.125545	0.901276	0.981688
hsa-miR-4273	AD ct. oldCTR	-0.0787879	0.26	-0.727995	0.474589	0.868485
hsa-miR-4274	AD ct. oldCTR	-0.00929293	2.034	-0.062712	0.950584	0.990544
hsa-miR-4275	AD ct. oldCTR	0.0630303	1.162	0.755478	0.458282	0.861744
hsa-miR-4276	AD ct. oldCTR	0.0493939	-0.1705	0.628892	0.536144	0.899516
hsa-miR-4277	AD ct. oldCTR	-0.0124242	0.4035	-0.182592	0.856855	0.976546
hsa-miR-4278	AD ct. oldCTR	0.11596	0.554	1.25573	0.222892	0.697025
hsa-miR-4279	AD ct. oldCTR	0.238889	0.6275	2.18639	0.0401489	0.355683
hsa-miR-4280	AD ct. oldCTR	-0.117273	0.3445	-0.904985	0.375653	0.812812
hsa-miR-4281	AD ct. oldCTR	-0.564747	1.4695	-1.36234	0.187405	0.669404
hsa-miR-4282	AD ct. oldCTR	0.0793939	0.453	0.915119	0.370431	0.809297
hsa-miR-4283	AD ct. oldCTR	0.00323232	0.896	0.0520737	0.958958	0.99542
hsa-miR-4284	AD ct. oldCTR	-0.372828	0.9695	-2.028	0.0553238	0.405398
hsa-miR-4285	AD ct. oldCTR	0.00282828	0.424	0.0307946	0.975722	0.996683
hsa-miR-4286	AD ct. oldCTR	-0.0859596	0.7495	-0.830472	0.415535	0.830427
hsa-miR-4287	AD ct. oldCTR	0.0435354	0.7205	0.482191	0.634616	0.928693
hsa-miR-4288	AD ct. oldCTR	-0.0113131	1.344	-0.130462	0.897432	0.981688
hsa-miR-4289	AD ct. oldCTR	0.0887879	0.8445	0.754464	0.458878	0.862235
hsa-miR-429	AD ct. oldCTR	0.029596	1.2015	0.31907	0.752799	0.954911
hsa-miR-4290	AD ct. oldCTR	-0.157879	1.1335	-1.24624	0.226285	0.699477
hsa-miR-4291	AD ct. oldCTR	0.0867677	0.5945	1.03101	0.314167	0.766247
hsa-miR-4292	AD ct. oldCTR	-0.0537374	0.464	-0.53511	0.598148	0.908677
hsa-miR-4293	AD ct. oldCTR	0.0572727	0.5785	0.839521	0.410553	0.829472
hsa-miR-4294	AD ct. oldCTR	0.0551515	0.543	0.711644	0.48445	0.872755
hsa-miR-4295	AD ct. oldCTR	0.0857576	1.1195	0.751904	0.460384	0.8634
hsa-miR-4296	AD ct. oldCTR	-0.0250505	0.546	-0.216233	0.830875	0.969118
hsa-miR-4297	AD ct. oldCTR	-0.00121212	0.894	-0.0113773	0.991029	0.998844
hsa-miR-4298	AD ct. oldCTR	0.106162	0.9505	1.21046	0.239437	0.709866
hsa-miR-4299	AD ct. oldCTR	-0.0884848	0.362	-0.631668	0.534363	0.899516
hsa-miR-4300	AD ct. oldCTR	-0.104545	0.7675	-1.34039	0.19432	0.676775
hsa-miR-4301	AD ct. oldCTR	0.147273	1.109	1.77451	0.0903551	0.498024
hsa-miR-4302	AD ct. oldCTR	0.118687	0.7325	1.26688	0.218952	0.693437
hsa-miR-4303	AD ct. oldCTR	0.0808081	0.53	0.882326	0.387505	0.820446
hsa-miR-4304	AD ct. oldCTR	-0.138687	1.4685	-1.4686	0.156637	0.638688
hsa-miR-4305	AD ct. oldCTR	0.167778	0.6555	2.1376	0.0443644	0.36829
hsa-miR-4306	AD ct. oldCTR	-0.316566	1.703	-2.14662	0.043556	0.366952
hsa-miR-4307	AD ct. oldCTR	0.0909091	0.9	1.07843	0.29297	0.753461
hsa-miR-4308	AD ct. oldCTR	0.0347475	0.712	0.379602	0.708021	0.947972
hsa-miR-4309	AD ct. oldCTR	0.0144444	0.5665	0.17968	0.859112	0.976546
hsa-miR-431-3p	AD ct. oldCTR	-0.0472727	0.746	-0.48203	0.634728	0.928693
hsa-miR-431-5p	AD ct. oldCTR	-0.212727	0.127	-1.68635	0.106404	0.540458
hsa-miR-4310	AD ct. oldCTR	0.143535	0.7255	1.7606	0.0927399	0.506533
hsa-miR-4311	AD ct. oldCTR	0.0784848	0.9635	0.995789	0.330594	0.774088
hsa-miR-4312	AD ct. oldCTR	-0.288889	1.26	-2.26614	0.034037	0.329877
hsa-miR-4313	AD ct. oldCTR	-0.200808	0.936	-1.66108	0.11143	0.550317
hsa-miR-4314	AD ct. oldCTR	0.0628283	1.521	0.724811	0.4765	0.868753
hsa-miR-4315	AD ct. oldCTR	0.0526263	1.4155	0.573927	0.572062	0.900902
hsa-miR-4316	AD ct. oldCTR	0.149899	0.932	1.60577	0.123132	0.579858
hsa-miR-4317	AD ct. oldCTR	-0.305859	0.946	-2.29586	0.0319861	0.317609
hsa-miR-4318	AD ct. oldCTR	-0.0908081	0.8055	-1.1599	0.258997	0.726733
hsa-miR-4319	AD ct. oldCTR	-0.0708081	0.5745	-0.516661	0.610746	0.915398
hsa-miR-432-3p	AD ct. oldCTR	0.0538384	1.0715	0.635432	0.531953	0.899516
hsa-miR-432-5p	AD ct. oldCTR	-1.86051	6.5655	-2.22504	0.0370722	0.338622
hsa-miR-4320	AD ct. oldCTR	-0.019798	0.872	-0.207404	0.837675	0.969118
hsa-miR-4321	AD ct. oldCTR	0.144242	0.944	1.61203	0.121758	0.578072
hsa-miR-4322	AD ct. oldCTR	0.0508081	1.6265	0.604517	0.551922	0.899516
hsa-miR-4323	AD ct. oldCTR	0.0515152	1.045	0.364263	0.719273	0.949455
hsa-miR-4324	AD ct. oldCTR	0.0448485	1.042	0.415228	0.682151	0.940141
hsa-miR-4325	AD ct. oldCTR	0.130707	0.347	1.3603	0.188038	0.669404
hsa-miR-4326	AD ct. oldCTR	0.130101	0.724	1.52126	0.142986	0.612164
hsa-miR-4327	AD ct. oldCTR	-0.215859	2.0565	-2.29297	0.0321808	0.317609
hsa-miR-4328	AD ct. oldCTR	-0.0713131	1.007	-0.745416	0.464213	0.863449
hsa-miR-4329	AD ct. oldCTR	-0.173333	1.172	-1.45626	0.159986	0.638688
hsa-miR-433-3p	AD ct. oldCTR	-0.847172	0.4315	-2.94473	0.00769196	0.144023
hsa-miR-433-5p	AD ct. oldCTR	-0.241818	1.083	-2.94373	0.00770951	0.144023
hsa-miR-4330	AD ct. oldCTR	0.51596	-0.936	1.5397	0.138442	0.609448
hsa-miR-4417	AD ct. oldCTR	0.0040404	-0.3	0.0513994	0.959489	0.99542
hsa-miR-4418	AD ct. oldCTR	-0.0243434	0.5845	-0.224267	0.824699	0.969118
hsa-miR-4419a	AD ct. oldCTR	-0.311212	0.2645	-3.59156	0.00169984	0.0492382
hsa-miR-4419b	AD ct. oldCTR	0.0306061	1.0865	0.394343	0.69727	0.944181
hsa-miR-4420	AD ct. oldCTR	-0.0580808	0.9075	-0.644137	0.526401	0.899516
hsa-miR-4421	AD ct. oldCTR	-0.0391919	0.396	-0.440002	0.664393	0.933918
hsa-miR-4422	AD ct. oldCTR	0.169394	1.2435	1.93878	0.0659687	0.437284
hsa-miR-4423-3p	AD ct. oldCTR	0.0514141	1.2995	0.476865	0.638341	0.928693
hsa-miR-4423-5p	AD ct. oldCTR	0.0671717	0.9475	0.745675	0.46406	0.863449
hsa-miR-4424	AD ct. oldCTR	0.0510101	0.9075	0.408622	0.686919	0.94105
hsa-miR-4425	AD ct. oldCTR	0.0208081	0.893	0.14563	0.88559	0.980338
hsa-miR-4426	AD ct. oldCTR	0.00232323	0.8065	0.0188147	0.985165	0.998332
hsa-miR-4427	AD ct. oldCTR	0.208081	0.75	2.0125	0.0570557	0.407451
hsa-miR-4428	AD ct. oldCTR	-0.0718182	0.5895	-0.919142	0.368371	0.809297
hsa-miR-4429	AD ct. oldCTR	-1.43162	6.2985	-3.04185	0.00615809	0.125004
hsa-miR-4430	AD ct. oldCTR	-0.0557576	0.634	-0.480658	0.635687	0.928693
hsa-miR-4431	AD ct. oldCTR	0.0961616	0.376	0.773346	0.447864	0.857655
hsa-miR-4432	AD ct. oldCTR	0.0658586	1.496	0.775909	0.446381	0.857655
hsa-miR-4433-3p	AD ct. oldCTR	-0.653333	0.996	-1.83711	0.0802671	0.474607
hsa-miR-4433-5p	AD ct. oldCTR	-0.150101	2.157	-1.32719	0.198575	0.681661
hsa-miR-4433b-3p	AD ct. oldCTR	-0.340303	0.9805	-1.07269	0.295481	0.753461
hsa-miR-4433b-5p	AD ct. oldCTR	0.0873737	2.3275	0.520676	0.607994	0.915398
hsa-miR-4434	AD ct. oldCTR	-0.00818182	1.1645	-0.0749945	0.940923	0.988065
hsa-miR-4435	AD ct. oldCTR	-0.040101	1.2865	-0.606711	0.550492	0.899516
hsa-miR-4436a	AD ct. oldCTR	0.217576	0.237	1.99837	0.0586764	0.4133
hsa-miR-4436b-3p	AD ct. oldCTR	-0.0288889	0.487	-0.298588	0.768164	0.957605
hsa-miR-4436b-5p	AD ct. oldCTR	-0.280707	0.6855	-1.69026	0.105644	0.54038
hsa-miR-4437	AD ct. oldCTR	0.110505	0.847	1.38575	0.180242	0.663195
hsa-miR-4438	AD ct. oldCTR	0.0323232	1.13	0.486004	0.631955	0.928693
hsa-miR-4439	AD ct. oldCTR	-0.175152	1.793	-1.92998	0.06711	0.438519
hsa-miR-4440	AD ct. oldCTR	0.733232	-0.2655	1.31894	0.201272	0.683036
hsa-miR-4441	AD ct. oldCTR	0.0661616	0.5725	0.888586	0.384206	0.819671
hsa-miR-4442	AD ct. oldCTR	0.00232323	0.8065	0.0303693	0.976057	0.996683
hsa-miR-4443	AD ct. oldCTR	-0.618384	1.809	-2.11273	0.0466641	0.378302
hsa-miR-4444	AD ct. oldCTR	0.0627273	-0.0545	0.799644	0.432794	0.845902
hsa-miR-4445-3p	AD ct. oldCTR	-0.146263	1.276	-1.63921	0.115941	0.565019
hsa-miR-4445-5p	AD ct. oldCTR	0.0478788	0.707	0.570205	0.574538	0.902596
hsa-miR-4446-3p	AD ct. oldCTR	-0.462323	0.9965	-2.05065	0.0528778	0.401864
hsa-miR-4446-5p	AD ct. oldCTR	-0.186364	0.8525	-1.46037	0.158863	0.638688
hsa-miR-4447	AD ct. oldCTR	0.0172727	0.7105	0.154444	0.878722	0.978951
hsa-miR-4448	AD ct. oldCTR	0.103232	0.711	1.06302	0.299745	0.758798
hsa-miR-4449	AD ct. oldCTR	-0.0273737	1.2095	-0.172084	0.865005	0.976778
hsa-miR-4450	AD ct. oldCTR	0.0355556	0.756	0.313736	0.756791	0.954911
hsa-miR-4451	AD ct. oldCTR	0.119798	1.373	1.49446	0.149807	0.625936
hsa-miR-4452	AD ct. oldCTR	-0.147778	-0.0165	-1.7121	0.101483	0.528531
hsa-miR-4453	AD ct. oldCTR	-0.163939	0.5835	-1.37354	0.183949	0.669404
hsa-miR-4454	AD ct. oldCTR	-2.35	4.4225	-5.18879	3.74475e-05	0.00241349
hsa-miR-4455	AD ct. oldCTR	0.12303	1.359	1.06384	0.299378	0.758798
hsa-miR-4456	AD ct. oldCTR	-0.0577778	1.424	-0.579311	0.568491	0.900227
hsa-miR-4457	AD ct. oldCTR	-0.00767677	0.722	-0.0799279	0.937045	0.987868
hsa-miR-4458	AD ct. oldCTR	0.0551515	0.363	0.548679	0.588964	0.906197
hsa-miR-4459	AD ct. oldCTR	-0.0563636	0.441	-0.376042	0.710626	0.947972
hsa-miR-4460	AD ct. oldCTR	-0.0593939	1.636	-0.628885	0.536149	0.899516
hsa-miR-4461	AD ct. oldCTR	-0.272626	1.2155	-3.47228	0.00225488	0.0605529
hsa-miR-4462	AD ct. oldCTR	0.198384	0.622	1.36319	0.187141	0.669404
hsa-miR-4463	AD ct. oldCTR	-0.00959596	0.9275	-0.0256706	0.97976	0.996931
hsa-miR-4464	AD ct. oldCTR	0.00414141	0.4855	0.0476751	0.962422	0.99623
hsa-miR-4465	AD ct. oldCTR	-0.130606	0.8885	-1.31428	0.202807	0.684341
hsa-miR-4466	AD ct. oldCTR	0.550202	4.8885	1.50989	0.145846	0.616377
hsa-miR-4467	AD ct. oldCTR	-0.849596	0.8695	-1.61643	0.1208	0.57671
hsa-miR-4468	AD ct. oldCTR	0.0454545	0.285	0.543915	0.59218	0.907487
hsa-miR-4469	AD ct. oldCTR	-0.0619192	0.7085	-0.638361	0.530081	0.899516
hsa-miR-4470	AD ct. oldCTR	0.0832323	0.602	0.863291	0.397648	0.82118
hsa-miR-4471	AD ct. oldCTR	0.195455	1.0625	2.17972	0.0407033	0.356162
hsa-miR-4472	AD ct. oldCTR	-0.0252525	1.215	-0.251609	0.803768	0.96629
hsa-miR-4473	AD ct. oldCTR	0.0862626	0.687	1.01915	0.319632	0.766522
hsa-miR-4474-3p	AD ct. oldCTR	-0.130909	0.762	-1.29788	0.208287	0.690621
hsa-miR-4474-5p	AD ct. oldCTR	0.184242	0.462	2.10574	0.0473293	0.382058
hsa-miR-4475	AD ct. oldCTR	0.242222	0.799	2.39602	0.0258826	0.289083
hsa-miR-4476	AD ct. oldCTR	0.189899	0.68	1.68235	0.107187	0.541819
hsa-miR-4477a	AD ct. oldCTR	-0.07	0.7385	-0.843919	0.408146	0.827206
hsa-miR-4477b	AD ct. oldCTR	0.0789899	1.351	0.668628	0.510955	0.888228
hsa-miR-4478	AD ct. oldCTR	0.117576	-0.148	1.02016	0.319163	0.766522
hsa-miR-4479	AD ct. oldCTR	-0.0574747	0.9205	-0.636049	0.531558	0.899516
hsa-miR-448	AD ct. oldCTR	0.0716162	0.7895	0.858827	0.400051	0.82118
hsa-miR-4480	AD ct. oldCTR	-0.0278788	1.242	-0.262098	0.795778	0.96629
hsa-miR-4481	AD ct. oldCTR	-0.0223232	0.9345	-0.196032	0.846454	0.970457
hsa-miR-4482-3p	AD ct. oldCTR	0.0406061	1.401	0.449719	0.657482	0.932852
hsa-miR-4482-5p	AD ct. oldCTR	-0.155253	0.8165	-1.93737	0.06615	0.437284
hsa-miR-4483	AD ct. oldCTR	0.117273	1.0255	1.4318	0.166795	0.650097
hsa-miR-4484	AD ct. oldCTR	0.279899	3.8605	0.51368	0.612793	0.915398
hsa-miR-4485	AD ct. oldCTR	-2.47798	8.014	-4.06744	0.000545103	0.0200754
hsa-miR-4486	AD ct. oldCTR	-0.0219192	0.6565	-0.222094	0.826368	0.969118
hsa-miR-4487	AD ct. oldCTR	0.498182	5.436	1.28864	0.211423	0.690716
hsa-miR-4488	AD ct. oldCTR	0.31	2.6795	0.773126	0.447991	0.857655
hsa-miR-4489	AD ct. oldCTR	-0.112525	1.053	-0.881019	0.388196	0.820975
hsa-miR-4490	AD ct. oldCTR	-0.196566	1.637	-1.52045	0.143186	0.612164
hsa-miR-4491	AD ct. oldCTR	0.0872727	1.532	0.755899	0.458035	0.861744
hsa-miR-4492	AD ct. oldCTR	-0.26	0.923	-1.04461	0.30798	0.765041
hsa-miR-4493	AD ct. oldCTR	0.00252525	1.2475	0.0222517	0.982456	0.997154
hsa-miR-4494	AD ct. oldCTR	-0.0523232	0.721	-0.396259	0.695878	0.944181
hsa-miR-4495	AD ct. oldCTR	-0.123232	1.03	-1.30024	0.20749	0.690621
hsa-miR-4496	AD ct. oldCTR	-0.0744444	0.6765	-0.721053	0.478761	0.870153
hsa-miR-4497	AD ct. oldCTR	0.0158586	7.4835	0.0301297	0.976246	0.996683
hsa-miR-4498	AD ct. oldCTR	0.0277778	0.9625	0.253216	0.802543	0.96629
hsa-miR-4499	AD ct. oldCTR	-0.0750505	0.6735	-0.932789	0.361442	0.803456
hsa-miR-449a	AD ct. oldCTR	0.059697	1.3705	0.577687	0.569567	0.900902
hsa-miR-449b-3p	AD ct. oldCTR	-0.274747	1.09	-2.57081	0.0177457	0.237038
hsa-miR-449b-5p	AD ct. oldCTR	0.0223232	0.6255	0.233902	0.817307	0.968908
hsa-miR-449c-3p	AD ct. oldCTR	-0.11404	1.3205	-1.14422	0.2653	0.727601
hsa-miR-449c-5p	AD ct. oldCTR	0.0885859	1.4835	0.997946	0.329571	0.77273
hsa-miR-4500	AD ct. oldCTR	0.0251515	1.4695	0.220259	0.827779	0.969118
hsa-miR-4501	AD ct. oldCTR	0.01	0.8545	0.1178	0.907336	0.982199
hsa-miR-4502	AD ct. oldCTR	0.21899	2.484	0.786462	0.440308	0.852828
hsa-miR-4503	AD ct. oldCTR	0.285051	0.251	3.9915	0.000654033	0.0230972
hsa-miR-4504	AD ct. oldCTR	-0.0341414	0.511	-0.494714	0.625895	0.926779
hsa-miR-4505	AD ct. oldCTR	-0.0663636	1.2165	-0.364531	0.719076	0.949455
hsa-miR-4506	AD ct. oldCTR	-0.0330303	0.9115	-0.5141	0.612504	0.915398
hsa-miR-4507	AD ct. oldCTR	0.0525253	0.91	0.205444	0.839187	0.969118
hsa-miR-4508	AD ct. oldCTR	-0.342222	1.606	-0.911903	0.372083	0.810806
hsa-miR-4509	AD ct. oldCTR	-0.0173737	0.784	-0.157948	0.875994	0.978896
hsa-miR-450a-1-3p	AD ct. oldCTR	-0.0558586	0.9885	-0.692911	0.495893	0.881175
hsa-miR-450a-2-3p	AD ct. oldCTR	0.00727273	0.876	0.107312	0.915551	0.982639
hsa-miR-450a-5p	AD ct. oldCTR	-0.127677	0.998	-1.60078	0.124236	0.582328
hsa-miR-450b-3p	AD ct. oldCTR	0.00606061	0.72	0.0802115	0.936822	0.987868
hsa-miR-450b-5p	AD ct. oldCTR	0.0962626	3.1115	0.243473	0.809982	0.96629
hsa-miR-4510	AD ct. oldCTR	0.0293939	0.9305	0.302222	0.765431	0.95651
hsa-miR-4511	AD ct. oldCTR	-0.0161616	0.9	-0.184322	0.855514	0.975892
hsa-miR-4512	AD ct. oldCTR	-0.0807071	0.9055	-0.960791	0.347498	0.788647
hsa-miR-4513	AD ct. oldCTR	0.0480808	0.678	0.470427	0.642858	0.929155
hsa-miR-4514	AD ct. oldCTR	-0.0319192	0.522	-0.379469	0.708118	0.947972
hsa-miR-4515	AD ct. oldCTR	-0.0491919	0.2415	-0.565264	0.577834	0.904466
hsa-miR-4516	AD ct. oldCTR	-0.364545	2.1305	-0.703743	0.489258	0.878348
hsa-miR-4517	AD ct. oldCTR	0.0507071	0.741	0.529089	0.602246	0.911679
hsa-miR-4518	AD ct. oldCTR	-0.113737	1.987	-0.616716	0.543995	0.899516
hsa-miR-4519	AD ct. oldCTR	-0.0482828	0.641	-0.449257	0.65781	0.932852
hsa-miR-451a	AD ct. oldCTR	-0.778182	-1.252	-2.03786	0.0542469	0.401864
hsa-miR-451b	AD ct. oldCTR	-0.0626263	0.92	-0.767912	0.451017	0.857655
hsa-miR-452-3p	AD ct. oldCTR	-0.165859	0.649	-1.24646	0.226207	0.699477
hsa-miR-452-5p	AD ct. oldCTR	0.0429293	1.1175	0.466677	0.645496	0.930739
hsa-miR-4520a-3p	AD ct. oldCTR	-0.0160606	0.9155	-0.167635	0.868461	0.977549
hsa-miR-4520a-5p	AD ct. oldCTR	0.169495	1.639	1.71212	0.101479	0.528531
hsa-miR-4520b-3p	AD ct. oldCTR	0.104848	0.569	0.802179	0.431359	0.845902
hsa-miR-4520b-5p	AD ct. oldCTR	0.169495	1.639	1.71212	0.101479	0.528531
hsa-miR-4521	AD ct. oldCTR	0.00666667	1.913	0.0779066	0.938634	0.987868
hsa-miR-4522	AD ct. oldCTR	-0.00252525	0.9725	-0.0243793	0.980778	0.996931
hsa-miR-4523	AD ct. oldCTR	0.0681818	0.4825	0.793387	0.436351	0.849632
hsa-miR-4524a-3p	AD ct. oldCTR	0.0559596	0.777	0.555681	0.584251	0.906197
hsa-miR-4524a-5p	AD ct. oldCTR	0.212727	0.593	2.51523	0.0200292	0.251407
hsa-miR-4524b-3p	AD ct. oldCTR	0.020303	0.7955	0.206389	0.838458	0.969118
hsa-miR-4524b-5p	AD ct. oldCTR	-0.0966667	0.7165	-0.997644	0.329714	0.77273
hsa-miR-4525	AD ct. oldCTR	0.00777778	0.2235	0.0727701	0.942672	0.988291
hsa-miR-4526	AD ct. oldCTR	-0.0267677	0.4925	-0.362472	0.720591	0.950222
hsa-miR-4527	AD ct. oldCTR	0.114949	1.109	1.24032	0.228422	0.70176
hsa-miR-4528	AD ct. oldCTR	-0.0894949	1.257	-0.921583	0.367125	0.80824
hsa-miR-4529-3p	AD ct. oldCTR	0.208182	1.0055	1.6914	0.105424	0.54038
hsa-miR-4529-5p	AD ct. oldCTR	-0.0578788	0.6185	-0.633265	0.53334	0.899516
hsa-miR-4530	AD ct. oldCTR	-0.746869	5.573	-1.24934	0.225172	0.69939
hsa-miR-4531	AD ct. oldCTR	0.0182828	0.2955	0.203968	0.840326	0.969325
hsa-miR-4532	AD ct. oldCTR	-0.682929	5.7745	-1.33924	0.194689	0.676775
hsa-miR-4533	AD ct. oldCTR	0.0156566	1.1025	0.118568	0.906735	0.982199
hsa-miR-4534	AD ct. oldCTR	-0.171717	0.4	-1.80568	0.0852036	0.489209
hsa-miR-4535	AD ct. oldCTR	0.122929	0.4635	1.22897	0.232564	0.70176
hsa-miR-4536-3p	AD ct. oldCTR	0.0272727	1.085	0.256991	0.799665	0.96629
hsa-miR-4536-5p	AD ct. oldCTR	0.040404	0.86	0.37687	0.71002	0.947972
hsa-miR-4537	AD ct. oldCTR	0.0069697	1.1995	0.0547698	0.956835	0.995047
hsa-miR-4538	AD ct. oldCTR	0.19	0.4355	1.47479	0.154979	0.635191
hsa-miR-4539	AD ct. oldCTR	0.0450505	-0.027	0.294998	0.770868	0.959335
hsa-miR-454-3p	AD ct. oldCTR	-0.152828	0.8385	-1.61096	0.121991	0.578112
hsa-miR-454-5p	AD ct. oldCTR	0.0613131	1.1985	0.594551	0.558442	0.899516
hsa-miR-4540	AD ct. oldCTR	-0.13101	1.0065	-1.21259	0.238639	0.70877
hsa-miR-455-3p	AD ct. oldCTR	0.856869	8.4165	2.66624	0.0143852	0.206027
hsa-miR-455-5p	AD ct. oldCTR	-0.0830303	0.419	-0.736254	0.469653	0.867232
hsa-miR-4632-3p	AD ct. oldCTR	0.10798	0.4195	1.08809	0.288783	0.749257
hsa-miR-4632-5p	AD ct. oldCTR	0.683333	2.5475	2.44857	0.0231293	0.266087
hsa-miR-4633-3p	AD ct. oldCTR	-0.0677778	0.5395	-0.803349	0.430697	0.845902
hsa-miR-4633-5p	AD ct. oldCTR	0.277475	1.0785	2.38433	0.0265345	0.292333
hsa-miR-4634	AD ct. oldCTR	0.080404	0.328	0.726194	0.475669	0.868485
hsa-miR-4635	AD ct. oldCTR	0.603535	-1.0275	2.04503	0.0534754	0.401864
hsa-miR-4636	AD ct. oldCTR	0.116263	0.4205	0.975538	0.340305	0.783542
hsa-miR-4637	AD ct. oldCTR	0.070202	0.4225	0.883928	0.386659	0.820446
hsa-miR-4638-3p	AD ct. oldCTR	0.151919	1.032	1.71425	0.101081	0.528531
hsa-miR-4638-5p	AD ct. oldCTR	0.0418182	1.127	0.358357	0.723623	0.950277
hsa-miR-4639-3p	AD ct. oldCTR	0.0480808	0.408	0.541819	0.593598	0.907487
hsa-miR-4639-5p	AD ct. oldCTR	0.0631313	0.8275	0.629171	0.535965	0.899516
hsa-miR-4640-3p	AD ct. oldCTR	-0.385556	1.2065	-4.07456	0.000535876	0.0200216
hsa-miR-4640-5p	AD ct. oldCTR	0.00707071	0.925	0.0891047	0.929836	0.987359
hsa-miR-4641	AD ct. oldCTR	-0.0373737	1.075	-0.252423	0.803147	0.96629
hsa-miR-4642	AD ct. oldCTR	0.049798	1.7115	0.448988	0.658001	0.932852
hsa-miR-4643	AD ct. oldCTR	0.0716162	1.1395	0.836411	0.412261	0.829616
hsa-miR-4644	AD ct. oldCTR	0.040202	1.599	0.323463	0.749517	0.954911
hsa-miR-4645-3p	AD ct. oldCTR	0.0538384	1.0615	0.546575	0.590383	0.907036
hsa-miR-4645-5p	AD ct. oldCTR	-0.0573737	0.526	-0.789478	0.438582	0.852268
hsa-miR-4646-3p	AD ct. oldCTR	-0.233535	0.494	-1.79825	0.0864075	0.489579
hsa-miR-4646-5p	AD ct. oldCTR	-0.0841414	0.7685	-0.780154	0.443932	0.856629
hsa-miR-4647	AD ct. oldCTR	-0.0519192	0.713	-0.272956	0.787531	0.965754
hsa-miR-4648	AD ct. oldCTR	-0.0340404	0.6865	-0.501499	0.621193	0.922148
hsa-miR-4649-3p	AD ct. oldCTR	0.0726263	1.6245	0.80959	0.427178	0.844403
hsa-miR-4649-5p	AD ct. oldCTR	-0.162626	-1.095	-0.74949	0.461806	0.8634
hsa-miR-4650-3p	AD ct. oldCTR	-0.090202	0.6685	-1.21014	0.239559	0.709866
hsa-miR-4650-5p	AD ct. oldCTR	0.0365657	0.741	0.369076	0.715735	0.94871
hsa-miR-4651	AD ct. oldCTR	-0.201616	-1.028	-1.14589	0.264623	0.727601
hsa-miR-4652-3p	AD ct. oldCTR	0.0324242	0.6455	0.312317	0.757854	0.954911
hsa-miR-4652-5p	AD ct. oldCTR	0.144545	1.0305	1.23302	0.231078	0.70176
hsa-miR-4653-3p	AD ct. oldCTR	0.0955556	0.953	0.920601	0.367626	0.808652
hsa-miR-4653-5p	AD ct. oldCTR	0.0405051	1.4455	0.490862	0.628572	0.928051
hsa-miR-4654	AD ct. oldCTR	-0.180606	0.986	-1.52851	0.141185	0.609448
hsa-miR-4655-3p	AD ct. oldCTR	-0.00969697	0.962	-0.103327	0.918676	0.98433
hsa-miR-4655-5p	AD ct. oldCTR	0.0573737	-0.506	0.427893	0.673048	0.935746
hsa-miR-4656	AD ct. oldCTR	0.25697	0.702	1.57277	0.130592	0.596592
hsa-miR-4657	AD ct. oldCTR	-0.0994949	0.5825	-0.882211	0.387566	0.820446
hsa-miR-4658	AD ct. oldCTR	0.148182	0.9585	1.52902	0.141058	0.609448
hsa-miR-4659a-3p	AD ct. oldCTR	0.184747	1.1895	1.79577	0.0868133	0.489835
hsa-miR-4659a-5p	AD ct. oldCTR	0.0290909	0.764	0.281709	0.780901	0.962084
hsa-miR-4659b-3p	AD ct. oldCTR	0.030303	1.23	0.302489	0.76523	0.95651
hsa-miR-4659b-5p	AD ct. oldCTR	-0.00161616	0.022	-0.0162439	0.987192	0.998423
hsa-miR-466	AD ct. oldCTR	-0.0420202	1.272	-0.342911	0.735045	0.951757
hsa-miR-4660	AD ct. oldCTR	-0.0518182	0.7185	-0.463766	0.647547	0.931571
hsa-miR-4661-3p	AD ct. oldCTR	-0.04	0.912	-0.461819	0.648919	0.932288
hsa-miR-4661-5p	AD ct. oldCTR	0.147071	0.558	1.4428	0.163705	0.644323
hsa-miR-4662a-3p	AD ct. oldCTR	0.00383838	0.819	0.0390062	0.969251	0.996683
hsa-miR-4662a-5p	AD ct. oldCTR	-0.163535	0.0955	-1.47956	0.153712	0.632561
hsa-miR-4662b	AD ct. oldCTR	0.219495	0.4215	2.33541	0.0294327	0.307164
hsa-miR-4663	AD ct. oldCTR	0.0758586	3.5305	0.205134	0.839426	0.969118
hsa-miR-4664-3p	AD ct. oldCTR	-0.230606	1.5435	-2.33164	0.0296679	0.307164
hsa-miR-4664-5p	AD ct. oldCTR	-0.0530303	0.7125	-0.562095	0.579952	0.90574
hsa-miR-4665-3p	AD ct. oldCTR	-0.210909	0.706	-1.5187	0.143626	0.613027
hsa-miR-4665-5p	AD ct. oldCTR	-0.260808	0.669	-2.29227	0.0322276	0.317609
hsa-miR-4666a-3p	AD ct. oldCTR	0.0364646	1.0155	0.379995	0.707733	0.947972
hsa-miR-4666a-5p	AD ct. oldCTR	-0.129798	0.7725	-1.13784	0.267897	0.730775
hsa-miR-4666b	AD ct. oldCTR	-0.0886869	0.721	-0.979004	0.338629	0.782725
hsa-miR-4667-3p	AD ct. oldCTR	-0.24899	1.0125	-2.34081	0.029099	0.307164
hsa-miR-4667-5p	AD ct. oldCTR	0.181515	1.0535	1.82311	0.0824341	0.481894
hsa-miR-4668-3p	AD ct. oldCTR	0.186162	1.9865	1.00827	0.324704	0.77222
hsa-miR-4668-5p	AD ct. oldCTR	-0.676768	1.6	-1.19561	0.245065	0.712514
hsa-miR-4669	AD ct. oldCTR	0.168384	0.6385	1.355	0.189694	0.672668
hsa-miR-4670-3p	AD ct. oldCTR	0.0191919	0.525	0.22676	0.822785	0.969118
hsa-miR-4670-5p	AD ct. oldCTR	0.141212	1.149	1.78521	0.0885572	0.493172
hsa-miR-4671-3p	AD ct. oldCTR	-0.133636	1.0735	-0.902885	0.376741	0.812812
hsa-miR-4671-5p	AD ct. oldCTR	-0.0152525	0.7995	-0.165724	0.869946	0.977549
hsa-miR-4672	AD ct. oldCTR	0.141313	0.6345	1.5312	0.140521	0.609448
hsa-miR-4673	AD ct. oldCTR	-0.090303	1.233	-0.931375	0.362155	0.803474
hsa-miR-4674	AD ct. oldCTR	-0.0178788	0.2365	-0.117864	0.907286	0.982199
hsa-miR-4675	AD ct. oldCTR	0.0372727	0.7095	0.305781	0.762756	0.956325
hsa-miR-4676-3p	AD ct. oldCTR	-0.0826263	0.401	-1.054	0.303761	0.762493
hsa-miR-4676-5p	AD ct. oldCTR	-0.111919	1.326	-1.20435	0.241742	0.710998
hsa-miR-4677-3p	AD ct. oldCTR	0.0534343	1.3195	0.502504	0.620497	0.922148
hsa-miR-4677-5p	AD ct. oldCTR	-0.0287879	0.9325	-0.313866	0.756693	0.954911
hsa-miR-4678	AD ct. oldCTR	0.0439394	0.4225	0.451548	0.656185	0.932852
hsa-miR-4679	AD ct. oldCTR	-0.0169697	0.456	-0.161039	0.873589	0.978896
hsa-miR-4680-3p	AD ct. oldCTR	-0.219899	0.5165	-1.81733	0.0833433	0.482189
hsa-miR-4680-5p	AD ct. oldCTR	0.060404	0.599	0.749677	0.461696	0.8634
hsa-miR-4681	AD ct. oldCTR	0.0226263	0.652	0.269007	0.790527	0.96629
hsa-miR-4682	AD ct. oldCTR	0.253939	1.027	2.07584	0.050272	0.396227
hsa-miR-4683	AD ct. oldCTR	-0.0325253	0.569	-0.306366	0.762317	0.956325
hsa-miR-4684-3p	AD ct. oldCTR	-0.0152525	1.1095	-0.139538	0.890344	0.981688
hsa-miR-4684-5p	AD ct. oldCTR	0.0207071	0.4175	0.234288	0.817011	0.968908
hsa-miR-4685-3p	AD ct. oldCTR	-0.0971717	1.039	-0.788175	0.439327	0.852268
hsa-miR-4685-5p	AD ct. oldCTR	0.0665657	0.5545	0.637776	0.530454	0.899516
hsa-miR-4686	AD ct. oldCTR	0.110808	0.9535	1.429	0.167589	0.650669
hsa-miR-4687-3p	AD ct. oldCTR	-0.407778	3.3265	-0.961209	0.347293	0.788647
hsa-miR-4687-5p	AD ct. oldCTR	0.116263	2.1705	0.895167	0.380759	0.817759
hsa-miR-4688	AD ct. oldCTR	0.00919192	1.3705	0.10698	0.915812	0.982639
hsa-miR-4689	AD ct. oldCTR	-0.0219192	0.2265	-0.11298	0.91111	0.982639
hsa-miR-4690-3p	AD ct. oldCTR	-0.0356566	0.4485	-0.305856	0.7627	0.956325
hsa-miR-4690-5p	AD ct. oldCTR	-0.0389899	0.997	-0.254186	0.801804	0.96629
hsa-miR-4691-3p	AD ct. oldCTR	0.0574747	0.8595	0.671324	0.50927	0.887678
hsa-miR-4691-5p	AD ct. oldCTR	0.0435354	0.5705	0.428339	0.672728	0.935746
hsa-miR-4692	AD ct. oldCTR	0.0269697	0.5485	0.254737	0.801383	0.96629
hsa-miR-4693-3p	AD ct. oldCTR	-0.0573737	1.116	-0.478942	0.636887	0.928693
hsa-miR-4693-5p	AD ct. oldCTR	0.0177778	0.618	0.19029	0.850894	0.972774
hsa-miR-4694-3p	AD ct. oldCTR	0.145051	0.868	1.42802	0.167867	0.650768
hsa-miR-4694-5p	AD ct. oldCTR	0.182828	1.675	1.73816	0.0967023	0.517011
hsa-miR-4695-3p	AD ct. oldCTR	-0.214747	0.627	-2.08287	0.0495658	0.394384
hsa-miR-4695-5p	AD ct. oldCTR	-0.204848	0.186	-1.14566	0.264716	0.727601
hsa-miR-4696	AD ct. oldCTR	0.0326263	0.9665	0.428677	0.672487	0.935746
hsa-miR-4697-3p	AD ct. oldCTR	0.110707	1.298	1.01268	0.322643	0.76945
hsa-miR-4697-5p	AD ct. oldCTR	0.19798	1.07	2.14217	0.0439528	0.36829
hsa-miR-4698	AD ct. oldCTR	-0.050303	1.221	-0.480221	0.635993	0.928693
hsa-miR-4699-3p	AD ct. oldCTR	0.0352525	1.1895	0.430059	0.671497	0.935746
hsa-miR-4699-5p	AD ct. oldCTR	-0.227677	0.903	-2.39564	0.0259031	0.289083
hsa-miR-4700-3p	AD ct. oldCTR	0.0546465	1.3155	0.625725	0.53818	0.899516
hsa-miR-4700-5p	AD ct. oldCTR	-0.00020202	0.939	-0.00249874	0.99803	0.999108
hsa-miR-4701-3p	AD ct. oldCTR	-0.132222	1.9405	-0.604768	0.551758	0.899516
hsa-miR-4701-5p	AD ct. oldCTR	-0.252828	1.2135	-2.2266	0.0369524	0.338622
hsa-miR-4703-3p	AD ct. oldCTR	0.141414	0.57	2.24355	0.0356759	0.335666
hsa-miR-4703-5p	AD ct. oldCTR	-0.0456566	0.944	-0.42724	0.673516	0.935746
hsa-miR-4704-3p	AD ct. oldCTR	0.0110101	1.1495	0.13249	0.895847	0.981688
hsa-miR-4704-5p	AD ct. oldCTR	0.0167677	0.663	0.156368	0.877224	0.978951
hsa-miR-4705	AD ct. oldCTR	-0.0224242	0.969	-0.218484	0.829144	0.969118
hsa-miR-4706	AD ct. oldCTR	0.617576	0.797	2.02489	0.0556676	0.405398
hsa-miR-4707-3p	AD ct. oldCTR	0.0114141	0.1715	0.0773473	0.939073	0.987868
hsa-miR-4707-5p	AD ct. oldCTR	0.628081	2.099	1.91574	0.0689959	0.445793
hsa-miR-4708-3p	AD ct. oldCTR	0.0784848	0.9535	0.656357	0.518663	0.895588
hsa-miR-4708-5p	AD ct. oldCTR	0.0713131	1.043	0.597481	0.556521	0.899516
hsa-miR-4709-3p	AD ct. oldCTR	0.019899	1.1735	0.178384	0.860116	0.976546
hsa-miR-4709-5p	AD ct. oldCTR	0.101313	0.9065	0.960128	0.347824	0.788647
hsa-miR-4710	AD ct. oldCTR	0.189091	0.656	1.892	0.072243	0.45425
hsa-miR-4711-3p	AD ct. oldCTR	0.0807071	0.3745	0.752568	0.459993	0.8634
hsa-miR-4711-5p	AD ct. oldCTR	0.0640404	1.587	0.554457	0.585074	0.906197
hsa-miR-4712-3p	AD ct. oldCTR	-0.0918182	1.0205	-0.950524	0.352567	0.793816
hsa-miR-4712-5p	AD ct. oldCTR	-0.0308081	0.7225	-0.394437	0.697202	0.944181
hsa-miR-4713-3p	AD ct. oldCTR	0.0170707	0.4095	0.191377	0.850053	0.972243
hsa-miR-4713-5p	AD ct. oldCTR	0.0645455	1.7945	0.66229	0.514928	0.892662
hsa-miR-4714-3p	AD ct. oldCTR	-0.122929	0.9065	-1.27241	0.217021	0.690716
hsa-miR-4714-5p	AD ct. oldCTR	-0.0040404	1.07	-0.0310729	0.975502	0.996683
hsa-miR-4715-3p	AD ct. oldCTR	-0.0322222	0.7855	-0.252372	0.803186	0.96629
hsa-miR-4715-5p	AD ct. oldCTR	-0.227778	0.7175	-2.35345	0.0283315	0.303065
hsa-miR-4716-3p	AD ct. oldCTR	0.137172	0.829	1.29751	0.208409	0.690621
hsa-miR-4716-5p	AD ct. oldCTR	-0.318485	0.5985	-2.63735	0.0153332	0.217192
hsa-miR-4717-3p	AD ct. oldCTR	0.0462626	-0.021	0.350941	0.729099	0.950277
hsa-miR-4717-5p	AD ct. oldCTR	0.257677	1.5605	2.50005	0.0206989	0.253619
hsa-miR-4718	AD ct. oldCTR	-0.0684848	0.971	-0.718133	0.480523	0.870153
hsa-miR-4719	AD ct. oldCTR	0.0466667	0.151	0.553703	0.585581	0.906197
hsa-miR-4720-3p	AD ct. oldCTR	0.0326263	0.3465	0.30799	0.761098	0.956325
hsa-miR-4720-5p	AD ct. oldCTR	-0.392525	0.617	-1.07646	0.293829	0.753461
hsa-miR-4721	AD ct. oldCTR	0.0374747	1.0505	0.368297	0.716307	0.94871
hsa-miR-4722-3p	AD ct. oldCTR	-0.0144444	0.9235	-0.0933658	0.926491	0.987359
hsa-miR-4722-5p	AD ct. oldCTR	0.010303	0.261	0.087658	0.930972	0.987359
hsa-miR-4723-3p	AD ct. oldCTR	-0.0376768	1.7185	-0.293852	0.771731	0.959335
hsa-miR-4723-5p	AD ct. oldCTR	0.105455	0.832	1.66733	0.110169	0.550317
hsa-miR-4724-3p	AD ct. oldCTR	0.139697	1.1365	1.59052	0.126533	0.588699
hsa-miR-4724-5p	AD ct. oldCTR	0.13	0.5485	0.977134	0.339532	0.782929
hsa-miR-4725-3p	AD ct. oldCTR	-0.0191919	0.895	-0.230695	0.819766	0.969118
hsa-miR-4725-5p	AD ct. oldCTR	-0.152424	1.5605	-1.22386	0.234445	0.702304
hsa-miR-4726-3p	AD ct. oldCTR	-0.117879	0.8215	-1.53685	0.139135	0.609448
hsa-miR-4726-5p	AD ct. oldCTR	0.281818	0.915	2.69284	0.0135615	0.198852
hsa-miR-4727-3p	AD ct. oldCTR	0.0835354	0.9785	0.834075	0.413547	0.829616
hsa-miR-4727-5p	AD ct. oldCTR	0.0843434	1.2025	1.02529	0.316794	0.766522
hsa-miR-4728-3p	AD ct. oldCTR	-0.0747475	1.64	-0.85321	0.403089	0.82118
hsa-miR-4728-5p	AD ct. oldCTR	0.148081	0.263	1.06017	0.301006	0.75929
hsa-miR-4729	AD ct. oldCTR	-0.115354	0.829	-1.27974	0.214479	0.690716
hsa-miR-4730	AD ct. oldCTR	0.191212	-0.0185	1.52828	0.141241	0.609448
hsa-miR-4731-3p	AD ct. oldCTR	-0.02	1.001	-0.208864	0.83655	0.969118
hsa-miR-4731-5p	AD ct. oldCTR	-0.0121212	0.89	-0.122541	0.903626	0.981688
hsa-miR-4732-3p	AD ct. oldCTR	0.0482828	0.649	0.59329	0.55927	0.899516
hsa-miR-4732-5p	AD ct. oldCTR	-0.0329293	0.057	-0.288193	0.776	0.960407
hsa-miR-4733-3p	AD ct. oldCTR	0.207576	0.2325	2.03951	0.0540684	0.401864
hsa-miR-4733-5p	AD ct. oldCTR	0.108889	0.799	0.882095	0.387627	0.820446
hsa-miR-4734	AD ct. oldCTR	-0.0272727	2.515	-0.115309	0.909286	0.982456
hsa-miR-4735-3p	AD ct. oldCTR	-0.0328283	1.0125	-0.304954	0.763378	0.956325
hsa-miR-4735-5p	AD ct. oldCTR	-0.0344444	1.0445	-0.358033	0.723862	0.950277
hsa-miR-4736	AD ct. oldCTR	0.0751515	1.582	0.731398	0.472551	0.868309
hsa-miR-4737	AD ct. oldCTR	0.0749495	0.791	0.664769	0.513372	0.890864
hsa-miR-4738-3p	AD ct. oldCTR	-0.131313	1.18	-1.18153	0.250488	0.718741
hsa-miR-4738-5p	AD ct. oldCTR	0.0342424	1.3145	0.388469	0.701547	0.944781
hsa-miR-4739	AD ct. oldCTR	-0.0243434	0.0645	-0.132123	0.896134	0.981688
hsa-miR-4740-3p	AD ct. oldCTR	0.949192	1.4935	2.98429	0.00702728	0.139299
hsa-miR-4740-5p	AD ct. oldCTR	0.307071	1.09	2.98112	0.0070784	0.139299
hsa-miR-4741	AD ct. oldCTR	-0.00424242	1.239	-0.0298919	0.976433	0.996683
hsa-miR-4742-3p	AD ct. oldCTR	-0.0947475	1.341	-0.902832	0.376769	0.812812
hsa-miR-4742-5p	AD ct. oldCTR	-0.296768	1.081	-2.48792	0.0212493	0.254181
hsa-miR-4743-3p	AD ct. oldCTR	0.00373737	0.2235	0.0373828	0.97053	0.996683
hsa-miR-4743-5p	AD ct. oldCTR	-0.0425253	0.7645	-0.436329	0.667014	0.935561
hsa-miR-4744	AD ct. oldCTR	0.0138384	0.3735	0.124254	0.902286	0.981688
hsa-miR-4745-3p	AD ct. oldCTR	0.0277778	0.6825	0.257539	0.799249	0.96629
hsa-miR-4745-5p	AD ct. oldCTR	-0.107677	0.897	-0.616067	0.544415	0.899516
hsa-miR-4746-3p	AD ct. oldCTR	-0.0776768	0.2805	-0.802709	0.431059	0.845902
hsa-miR-4746-5p	AD ct. oldCTR	0.0251515	0.6495	0.244012	0.80957	0.96629
hsa-miR-4747-3p	AD ct. oldCTR	0.323434	1.111	3.28832	0.00347568	0.0822047
hsa-miR-4747-5p	AD ct. oldCTR	0.0786869	1.0145	0.675085	0.506925	0.887678
hsa-miR-4748	AD ct. oldCTR	-0.115758	0.867	-1.19075	0.246926	0.71365
hsa-miR-4749-3p	AD ct. oldCTR	-0.000606061	1.877	-0.00410172	0.996766	0.999108
hsa-miR-4749-5p	AD ct. oldCTR	0.141212	-0.301	0.929348	0.363181	0.804087
hsa-miR-4750-3p	AD ct. oldCTR	0.362626	2.845	1.16918	0.255321	0.721968
hsa-miR-4750-5p	AD ct. oldCTR	0.0878788	0.615	0.544731	0.591629	0.907487
hsa-miR-4751	AD ct. oldCTR	0.105253	0.501	1.11343	0.278003	0.738096
hsa-miR-4752	AD ct. oldCTR	-0.0419192	0.7775	-0.476207	0.638803	0.928784
hsa-miR-4753-3p	AD ct. oldCTR	0.103636	1.193	1.34122	0.194055	0.676775
hsa-miR-4753-5p	AD ct. oldCTR	0.00636364	0.9265	0.0659761	0.948016	0.98953
hsa-miR-4754	AD ct. oldCTR	0.0146465	0.9275	0.123489	0.902884	0.981688
hsa-miR-4755-3p	AD ct. oldCTR	-0.00707071	0.765	-0.0672211	0.947036	0.98953
hsa-miR-4755-5p	AD ct. oldCTR	0.0735354	1.084	1.05203	0.30464	0.762493
hsa-miR-4756-3p	AD ct. oldCTR	0.108586	0.5025	0.861362	0.398686	0.82118
hsa-miR-4756-5p	AD ct. oldCTR	-0.132323	0.425	-1.47905	0.153846	0.632561
hsa-miR-4757-3p	AD ct. oldCTR	0.114646	0.9025	1.2767	0.21553	0.690716
hsa-miR-4757-5p	AD ct. oldCTR	0.219192	0.885	2.36445	0.0276792	0.298684
hsa-miR-4758-3p	AD ct. oldCTR	-0.109899	1.686	-0.849222	0.405254	0.822635
hsa-miR-4758-5p	AD ct. oldCTR	0.0853535	1.9075	0.471586	0.642044	0.929155
hsa-miR-4759	AD ct. oldCTR	0.0719192	1.226	0.868819	0.394685	0.82118
hsa-miR-4760-3p	AD ct. oldCTR	-0.00666667	0.647	-0.0656749	0.948253	0.98953
hsa-miR-4760-5p	AD ct. oldCTR	0.156869	1.2115	1.93735	0.0661523	0.437284
hsa-miR-4761-3p	AD ct. oldCTR	-0.0279798	0.8165	-0.282522	0.780286	0.962084
hsa-miR-4761-5p	AD ct. oldCTR	0.13596	0.453	1.31835	0.201465	0.683036
hsa-miR-4762-3p	AD ct. oldCTR	0.0772727	0.9575	0.861369	0.398682	0.82118
hsa-miR-4762-5p	AD ct. oldCTR	0.0446465	1.081	0.315743	0.755287	0.954911
hsa-miR-4763-3p	AD ct. oldCTR	-0.354141	2.517	-1.29694	0.208603	0.690621
hsa-miR-4763-5p	AD ct. oldCTR	-0.110909	1.111	-0.801363	0.43182	0.845902
hsa-miR-4764-3p	AD ct. oldCTR	0.0736364	1.2495	0.697359	0.493162	0.880452
hsa-miR-4764-5p	AD ct. oldCTR	-0.0348485	1.1625	-0.389073	0.701106	0.944781
hsa-miR-4765	AD ct. oldCTR	-0.0124242	1.1535	-0.150341	0.881918	0.979226
hsa-miR-4766-3p	AD ct. oldCTR	0.170404	0.8185	1.63427	0.116978	0.565798
hsa-miR-4766-5p	AD ct. oldCTR	0.0473737	0.5395	0.630064	0.535392	0.899516
hsa-miR-4767	AD ct. oldCTR	-0.0376768	0.7485	-0.347996	0.731278	0.950277
hsa-miR-4768-3p	AD ct. oldCTR	-0.0125253	0.468	-0.125035	0.901675	0.981688
hsa-miR-4768-5p	AD ct. oldCTR	0.040404	1.39	0.367533	0.716868	0.94871
hsa-miR-4769-3p	AD ct. oldCTR	0.13596	1.193	1.21647	0.23719	0.705276
hsa-miR-4769-5p	AD ct. oldCTR	-0.0131313	1.095	-0.153169	0.879715	0.979056
hsa-miR-4770	AD ct. oldCTR	0.00949495	0.507	0.102864	0.919039	0.98433
hsa-miR-4771	AD ct. oldCTR	-0.0525253	0.51	-0.625173	0.538535	0.899516
hsa-miR-4772-3p	AD ct. oldCTR	-0.158687	0.4195	-1.82534	0.0820848	0.480943
hsa-miR-4772-5p	AD ct. oldCTR	-0.12303	1.121	-1.152	0.262157	0.727032
hsa-miR-4773	AD ct. oldCTR	-0.0650505	1.508	-0.649738	0.522847	0.899516
hsa-miR-4774-3p	AD ct. oldCTR	0.0283838	0.2155	0.245029	0.808792	0.96629
hsa-miR-4774-5p	AD ct. oldCTR	-0.0236364	0.593	-0.244979	0.808831	0.96629
hsa-miR-4775	AD ct. oldCTR	-0.0364646	0.6945	-0.32769	0.746363	0.954911
hsa-miR-4776-3p	AD ct. oldCTR	0.107576	0.7875	1.27019	0.217794	0.692321
hsa-miR-4776-5p	AD ct. oldCTR	0.0517172	0.636	0.416337	0.681352	0.940141
hsa-miR-4777-3p	AD ct. oldCTR	0.0715152	0.864	0.670787	0.509606	0.887678
hsa-miR-4777-5p	AD ct. oldCTR	0.170404	0.6285	1.86887	0.0755346	0.461441
hsa-miR-4778-3p	AD ct. oldCTR	-0.105657	0.537	-1.05203	0.304642	0.762493
hsa-miR-4778-5p	AD ct. oldCTR	0.0215152	1.1315	0.238879	0.813496	0.968327
hsa-miR-4779	AD ct. oldCTR	-0.146768	0.0685	-1.84374	0.0792585	0.473523
hsa-miR-4780	AD ct. oldCTR	0.144242	1.234	1.11397	0.277774	0.738096
hsa-miR-4781-3p	AD ct. oldCTR	0.0248485	1.353	0.256452	0.800076	0.96629
hsa-miR-4781-5p	AD ct. oldCTR	0.00525253	0.846	0.0602632	0.952511	0.991667
hsa-miR-4782-3p	AD ct. oldCTR	-0.0110101	0.4205	-0.157951	0.875992	0.978896
hsa-miR-4782-5p	AD ct. oldCTR	0.0312121	0.9595	0.329281	0.745178	0.954911
hsa-miR-4783-3p	AD ct. oldCTR	-0.089899	0.795	-1.34237	0.193688	0.676775
hsa-miR-4783-5p	AD ct. oldCTR	0.0609091	0.7865	0.763171	0.453779	0.857655
hsa-miR-4784	AD ct. oldCTR	-0.12697	0.6565	-1.07456	0.294662	0.753461
hsa-miR-4785	AD ct. oldCTR	0.478081	0.5015	3.27717	0.00356748	0.0836087
hsa-miR-4786-3p	AD ct. oldCTR	0.0529293	1.122	0.390009	0.700424	0.944781
hsa-miR-4786-5p	AD ct. oldCTR	0.110404	0.5115	1.69683	0.104377	0.537096
hsa-miR-4787-3p	AD ct. oldCTR	0.17596	1.621	1.35056	0.191091	0.673807
hsa-miR-4787-5p	AD ct. oldCTR	0.467778	4.6005	2.57753	0.0174867	0.23596
hsa-miR-4788	AD ct. oldCTR	0.0349495	0.753	0.375239	0.711214	0.948041
hsa-miR-4789-3p	AD ct. oldCTR	-0.160808	0.664	-1.71945	0.100114	0.527797
hsa-miR-4789-5p	AD ct. oldCTR	-0.0633333	0.8615	-0.549381	0.58849	0.906197
hsa-miR-4790-3p	AD ct. oldCTR	0.16	0.812	1.85246	0.0779474	0.470432
hsa-miR-4790-5p	AD ct. oldCTR	0.17303	0.2815	1.87886	0.074096	0.458081
hsa-miR-4791	AD ct. oldCTR	-0.0592929	0.9515	-0.682895	0.502075	0.883819
hsa-miR-4792	AD ct. oldCTR	0.116364	0.836	1.28184	0.213754	0.690716
hsa-miR-4793-3p	AD ct. oldCTR	0.361616	-0.12	0.624905	0.538708	0.899516
hsa-miR-4793-5p	AD ct. oldCTR	-0.0608081	0.849	-0.580654	0.567601	0.900211
hsa-miR-4794	AD ct. oldCTR	0.183333	0.9425	1.56983	0.131275	0.597475
hsa-miR-4795-3p	AD ct. oldCTR	0.020101	1.1845	0.213285	0.833145	0.969118
hsa-miR-4795-5p	AD ct. oldCTR	0.108182	1.3105	1.51316	0.145018	0.614897
hsa-miR-4796-3p	AD ct. oldCTR	0.244848	1.102	3.19562	0.00431487	0.0950746
hsa-miR-4796-5p	AD ct. oldCTR	-0.150101	0.767	-2.03961	0.0540582	0.401864
hsa-miR-4797-3p	AD ct. oldCTR	0.090101	0.916	1.06357	0.299498	0.758798
hsa-miR-4797-5p	AD ct. oldCTR	0.0369697	0.353	0.370164	0.714936	0.94871
hsa-miR-4798-3p	AD ct. oldCTR	0.176162	1.022	1.92125	0.0682602	0.442925
hsa-miR-4798-5p	AD ct. oldCTR	0.0233333	0.7405	0.21508	0.831762	0.969118
hsa-miR-4799-3p	AD ct. oldCTR	0.00020202	0.401	0.00253946	0.997998	0.999108
hsa-miR-4799-5p	AD ct. oldCTR	-0.257879	1.2885	-2.02492	0.0556642	0.405398
hsa-miR-4800-3p	AD ct. oldCTR	0.12899	1.4735	1.0023	0.327515	0.77273
hsa-miR-4800-5p	AD ct. oldCTR	0.145051	1.408	1.70466	0.102884	0.531535
hsa-miR-4801	AD ct. oldCTR	0.134747	0.277	1.30111	0.207197	0.690621
hsa-miR-4802-3p	AD ct. oldCTR	-0.111111	1.28	-0.916597	0.369673	0.809297
hsa-miR-4802-5p	AD ct. oldCTR	-0.0272727	1.005	-0.319958	0.752135	0.954911
hsa-miR-4803	AD ct. oldCTR	0.156768	1.216	1.70923	0.102021	0.529195
hsa-miR-4804-3p	AD ct. oldCTR	-0.00292929	1.0505	-0.0320651	0.97472	0.996683
hsa-miR-4804-5p	AD ct. oldCTR	0.0409091	0.5775	0.452052	0.655827	0.932852
hsa-miR-483-3p	AD ct. oldCTR	0.0482828	0.759	0.607086	0.550247	0.899516
hsa-miR-483-5p	AD ct. oldCTR	0.0427273	0.8665	0.389328	0.700921	0.944781
hsa-miR-484	AD ct. oldCTR	-0.605152	-0.1405	-2.18056	0.0406329	0.356162
hsa-miR-485-3p	AD ct. oldCTR	-0.322525	1.7085	-1.82795	0.0816787	0.480748
hsa-miR-485-5p	AD ct. oldCTR	-0.72303	0.641	-2.82231	0.0101517	0.168846
hsa-miR-486-3p	AD ct. oldCTR	-0.642626	-0.311	-2.80421	0.0105737	0.170511
hsa-miR-486-5p	AD ct. oldCTR	-0.211717	10.042	-0.614571	0.545384	0.899516
hsa-miR-487a-3p	AD ct. oldCTR	-0.115859	0.3315	-1.36102	0.187813	0.669404
hsa-miR-487a-5p	AD ct. oldCTR	-0.33899	0.512	-2.58425	0.0172315	0.235041
hsa-miR-487b-3p	AD ct. oldCTR	-1.44091	2.2725	-2.85803	0.00936551	0.163137
hsa-miR-487b-5p	AD ct. oldCTR	-0.0945455	0.982	-0.818465	0.422205	0.83791
hsa-miR-488-3p	AD ct. oldCTR	0.0784848	1.0835	0.767733	0.451121	0.857655
hsa-miR-488-5p	AD ct. oldCTR	0.101919	0.7295	1.153	0.261758	0.727032
hsa-miR-489-3p	AD ct. oldCTR	0.0240404	0.469	0.31693	0.754399	0.954911
hsa-miR-489-5p	AD ct. oldCTR	0.0943434	0.977	1.18576	0.248848	0.715994
hsa-miR-490-3p	AD ct. oldCTR	0.181111	0.5715	2.61731	0.0160251	0.222112
hsa-miR-490-5p	AD ct. oldCTR	-0.11899	0.861	-1.54036	0.13828	0.609448
hsa-miR-491-3p	AD ct. oldCTR	0.0311111	1.224	0.314092	0.756524	0.954911
hsa-miR-491-5p	AD ct. oldCTR	0.0927273	-0.131	1.09188	0.287152	0.749257
hsa-miR-492	AD ct. oldCTR	0.069697	0.905	0.694274	0.495056	0.881175
hsa-miR-493-3p	AD ct. oldCTR	-0.187273	0.433	-1.38115	0.181633	0.664479
hsa-miR-493-5p	AD ct. oldCTR	-0.0686869	1.37	-0.737515	0.468902	0.867165
hsa-miR-494-3p	AD ct. oldCTR	-0.848081	0.162	-3.09285	0.00547539	0.115827
hsa-miR-494-5p	AD ct. oldCTR	0.263939	0.8015	3.59814	0.00167348	0.0491725
hsa-miR-495-3p	AD ct. oldCTR	-0.00666667	0.047	-0.0697665	0.945034	0.98953
hsa-miR-495-5p	AD ct. oldCTR	0.0452525	0.964	0.444408	0.661255	0.932852
hsa-miR-496	AD ct. oldCTR	-0.0486869	0.899	-0.626399	0.537747	0.899516
hsa-miR-497-3p	AD ct. oldCTR	-0.0716162	0.5605	-1.03638	0.311712	0.765743
hsa-miR-497-5p	AD ct. oldCTR	0.0625253	0.1845	0.804126	0.430258	0.845902
hsa-miR-498	AD ct. oldCTR	0.190101	0.021	1.08045	0.292093	0.753461
hsa-miR-4999-3p	AD ct. oldCTR	-0.0347475	0.698	-0.387673	0.702126	0.944781
hsa-miR-4999-5p	AD ct. oldCTR	-0.249495	0.365	-2.17253	0.0413082	0.356162
hsa-miR-499a-3p	AD ct. oldCTR	-0.0160606	0.6755	-0.158333	0.875695	0.978896
hsa-miR-499a-5p	AD ct. oldCTR	-0.0122222	0.9245	-0.13488	0.893981	0.981688
hsa-miR-499b-3p	AD ct. oldCTR	0.19404	1.4555	1.56204	0.133098	0.600432
hsa-miR-499b-5p	AD ct. oldCTR	-0.050404	0.4055	-0.517956	0.609858	0.915398
hsa-miR-5000-3p	AD ct. oldCTR	-0.161616	0.83	-1.96971	0.0620887	0.424575
hsa-miR-5000-5p	AD ct. oldCTR	0.190303	4.182	0.534002	0.598901	0.909285
hsa-miR-5001-3p	AD ct. oldCTR	-0.00232323	0.9135	-0.0239303	0.981132	0.996931
hsa-miR-5001-5p	AD ct. oldCTR	-0.726768	4.3175	-1.9282	0.0673436	0.438519
hsa-miR-5002-3p	AD ct. oldCTR	-0.150707	1.014	-1.85855	0.0770451	0.466663
hsa-miR-5002-5p	AD ct. oldCTR	0.112626	0.9325	1.23093	0.231845	0.70176
hsa-miR-5003-3p	AD ct. oldCTR	0.150202	1.5985	1.77623	0.0900645	0.498024
hsa-miR-5003-5p	AD ct. oldCTR	0.0706061	0.6945	0.59613	0.557406	0.899516
hsa-miR-5004-3p	AD ct. oldCTR	-0.159596	0.53	-1.37491	0.183532	0.66923
hsa-miR-5004-5p	AD ct. oldCTR	-0.105758	0.8915	-0.83456	0.41328	0.829616
hsa-miR-5006-3p	AD ct. oldCTR	0.315455	1.1765	4.72255	0.000113308	0.00540943
hsa-miR-5006-5p	AD ct. oldCTR	-0.0575758	1.625	-0.490389	0.6289	0.928051
hsa-miR-5007-3p	AD ct. oldCTR	0.227778	0.3825	3.05223	0.00601279	0.123024
hsa-miR-5007-5p	AD ct. oldCTR	0.0143434	1.051	0.149856	0.882296	0.979226
hsa-miR-5008-3p	AD ct. oldCTR	-0.116566	0.813	-1.30375	0.206312	0.690621
hsa-miR-5008-5p	AD ct. oldCTR	-0.0459596	0.5775	-0.605695	0.551153	0.899516
hsa-miR-5009-3p	AD ct. oldCTR	0.0266667	0.752	0.351879	0.728406	0.950277
hsa-miR-5009-5p	AD ct. oldCTR	0.334343	1.575	3.63601	0.00152943	0.046939
hsa-miR-500a-3p	AD ct. oldCTR	-0.362929	1.5785	-2.17866	0.0407919	0.356162
hsa-miR-500a-5p	AD ct. oldCTR	-0.0685859	0.9255	-0.583214	0.565908	0.899516
hsa-miR-500b-3p	AD ct. oldCTR	0.0558586	0.6815	0.522304	0.606879	0.915398
hsa-miR-500b-5p	AD ct. oldCTR	-0.0268687	0.627	-0.236312	0.815461	0.968908
hsa-miR-501-3p	AD ct. oldCTR	-0.378485	0.9315	-2.91532	0.0082245	0.149315
hsa-miR-501-5p	AD ct. oldCTR	0.0338384	0.7625	0.371929	0.713641	0.94871
hsa-miR-5010-3p	AD ct. oldCTR	0.0516162	1.4305	0.316409	0.754789	0.954911
hsa-miR-5010-5p	AD ct. oldCTR	-0.295051	0.9445	-2.27111	0.0336858	0.327706
hsa-miR-5011-3p	AD ct. oldCTR	0.107576	1.2775	1.18268	0.250041	0.718625
hsa-miR-5011-5p	AD ct. oldCTR	0.0222222	1.45	0.231523	0.819131	0.969118
hsa-miR-502-3p	AD ct. oldCTR	-0.460101	1.2175	-2.52707	0.0195207	0.247904
hsa-miR-502-5p	AD ct. oldCTR	-0.160808	0.714	-1.52826	0.141246	0.609448
hsa-miR-503-3p	AD ct. oldCTR	-0.0824242	0.552	-0.972312	0.34187	0.78411
hsa-miR-503-5p	AD ct. oldCTR	0.100202	0.766	0.992558	0.33213	0.775304
hsa-miR-504-3p	AD ct. oldCTR	0.151414	0.5945	1.46057	0.158809	0.638688
hsa-miR-504-5p	AD ct. oldCTR	0.0353535	0.905	0.291566	0.773455	0.960349
hsa-miR-5047	AD ct. oldCTR	0.0450505	0.713	0.458608	0.651187	0.932852
hsa-miR-505-3p	AD ct. oldCTR	-0.0691919	0.9725	-0.7819	0.442927	0.855971
hsa-miR-505-5p	AD ct. oldCTR	-1.18737	1.2275	-3.372	0.00285618	0.0714876
hsa-miR-506-3p	AD ct. oldCTR	0.00646465	1.102	0.0431995	0.965947	0.996683
hsa-miR-506-5p	AD ct. oldCTR	-0.148788	1.0185	-1.4962	0.149356	0.625065
hsa-miR-507	AD ct. oldCTR	0.111616	1.0375	1.29768	0.208354	0.690621
hsa-miR-508-3p	AD ct. oldCTR	-0.165556	0.0355	-1.7897	0.0878119	0.492357
hsa-miR-508-5p	AD ct. oldCTR	0.15596	0.422	2.05096	0.0528456	0.401864
hsa-miR-5087	AD ct. oldCTR	0.020101	1.1345	0.219927	0.828034	0.969118
hsa-miR-5088-3p	AD ct. oldCTR	0.0656566	1.445	0.540946	0.594189	0.907487
hsa-miR-5088-5p	AD ct. oldCTR	-0.0913131	0.618	-1.02028	0.319108	0.766522
hsa-miR-5089-3p	AD ct. oldCTR	-0.0341414	0.371	-0.288376	0.775862	0.960407
hsa-miR-5089-5p	AD ct. oldCTR	-0.0437374	1.1185	-0.722029	0.478173	0.870153
hsa-miR-509-3-5p	AD ct. oldCTR	0.0426263	0.581	0.331709	0.743369	0.954911
hsa-miR-509-3p	AD ct. oldCTR	0.138586	0.596	1.23597	0.230004	0.70176
hsa-miR-509-5p	AD ct. oldCTR	0.0250505	1.274	0.251216	0.804069	0.96629
hsa-miR-5090	AD ct. oldCTR	0.0974747	0.4675	0.835483	0.412772	0.829616
hsa-miR-5091	AD ct. oldCTR	-0.00575758	0.5765	-0.0520465	0.958979	0.99542
hsa-miR-5092	AD ct. oldCTR	-0.0589899	0.848	-0.650862	0.522135	0.899174
hsa-miR-5093	AD ct. oldCTR	0.0577778	1.276	0.35638	0.725081	0.950277
hsa-miR-5094	AD ct. oldCTR	0.200707	0.5485	1.53204	0.140315	0.609448
hsa-miR-5095	AD ct. oldCTR	0.257071	1.5275	2.73274	0.0124093	0.188477
hsa-miR-5096	AD ct. oldCTR	0.106768	0.9935	0.865144	0.396653	0.82118
hsa-miR-510-3p	AD ct. oldCTR	0.149495	0.8	2.03915	0.054108	0.401864
hsa-miR-510-5p	AD ct. oldCTR	0.246263	0.859	2.56115	0.0181241	0.238387
hsa-miR-5100	AD ct. oldCTR	-0.0925253	0.862	-0.591578	0.560395	0.899516
hsa-miR-511-3p	AD ct. oldCTR	0.177879	0.9755	1.95787	0.063549	0.430899
hsa-miR-511-5p	AD ct. oldCTR	0.0223232	0.5755	0.252209	0.803311	0.96629
hsa-miR-512-3p	AD ct. oldCTR	-0.226667	0.518	-2.81094	0.010415	0.170511
hsa-miR-512-5p	AD ct. oldCTR	-0.20798	1.1855	-2.68961	0.0136593	0.198948
hsa-miR-513a-3p	AD ct. oldCTR	0.0869697	1.3755	0.954512	0.350592	0.790351
hsa-miR-513a-5p	AD ct. oldCTR	-0.0315152	0.844	-0.370815	0.714459	0.94871
hsa-miR-513b-3p	AD ct. oldCTR	0.37596	1.011	3.09238	0.00548133	0.115827
hsa-miR-513b-5p	AD ct. oldCTR	-0.0621212	1.6975	-0.523133	0.606312	0.915398
hsa-miR-513c-3p	AD ct. oldCTR	-2.22045e-16	0.61	-1.9815e-15	1	1
hsa-miR-513c-5p	AD ct. oldCTR	0.186364	1.3575	1.94901	0.0646615	0.436346
hsa-miR-514a-3p	AD ct. oldCTR	0.0337374	0.567	0.547905	0.589485	0.906197
hsa-miR-514a-5p	AD ct. oldCTR	-0.0967677	0.691	-0.96817	0.343886	0.786635
hsa-miR-514b-3p	AD ct. oldCTR	0.216566	1.152	2.01547	0.0567195	0.407451
hsa-miR-514b-5p	AD ct. oldCTR	-0.0107071	1.197	-0.0824844	0.935036	0.987868
hsa-miR-515-3p	AD ct. oldCTR	-0.00535354	0.5185	-0.0396964	0.968707	0.996683
hsa-miR-515-5p	AD ct. oldCTR	-0.02	0.671	-0.203334	0.840815	0.969325
hsa-miR-516a-3p	AD ct. oldCTR	0.0988889	1.4145	1.04325	0.308596	0.765041
hsa-miR-516a-5p	AD ct. oldCTR	0.0117172	0.208	0.10864	0.914511	0.982639
hsa-miR-516b-3p	AD ct. oldCTR	0.0988889	1.4145	1.04325	0.308596	0.765041
hsa-miR-516b-5p	AD ct. oldCTR	0.152121	0.853	1.64552	0.114622	0.562849
hsa-miR-517-5p	AD ct. oldCTR	0.208485	0.682	1.95798	0.0635356	0.430899
hsa-miR-517a-3p	AD ct. oldCTR	-0.0785859	0.931	-0.74655	0.463542	0.863448
hsa-miR-517b-3p	AD ct. oldCTR	-0.0785859	0.931	-0.74655	0.463542	0.863448
hsa-miR-517c-3p	AD ct. oldCTR	0.0221212	1.0845	0.286922	0.77696	0.960673
hsa-miR-5186	AD ct. oldCTR	0.0412121	0.834	0.426832	0.673809	0.935746
hsa-miR-5187-3p	AD ct. oldCTR	0.00444444	0.842	0.038892	0.969341	0.996683
hsa-miR-5187-5p	AD ct. oldCTR	-0.153232	0.4665	-1.0474	0.306723	0.765007
hsa-miR-5188	AD ct. oldCTR	0.137778	1.002	1.20568	0.241238	0.710998
hsa-miR-5189-3p	AD ct. oldCTR	1.14949	7.07	4.54106	0.000174921	0.00751577
hsa-miR-5189-5p	AD ct. oldCTR	0.099798	0.794	1.26502	0.219605	0.693801
hsa-miR-518a-3p	AD ct. oldCTR	-0.0361616	0.841	-0.327474	0.746524	0.954911
hsa-miR-518a-5p	AD ct. oldCTR	0.0461616	0.7335	0.635471	0.531928	0.899516
hsa-miR-518b	AD ct. oldCTR	-0.111717	1.187	-1.23568	0.230108	0.70176
hsa-miR-518c-3p	AD ct. oldCTR	0.128586	0.6815	1.41357	0.172018	0.657955
hsa-miR-518c-5p	AD ct. oldCTR	0.0764646	0.5735	0.857306	0.400873	0.82118
hsa-miR-518d-3p	AD ct. oldCTR	0.123434	0.731	1.29774	0.208332	0.690621
hsa-miR-518d-5p	AD ct. oldCTR	0.0439394	0.7925	0.586652	0.563638	0.899516
hsa-miR-518e-3p	AD ct. oldCTR	0.05	0.7825	0.835004	0.413036	0.829616
hsa-miR-518e-5p	AD ct. oldCTR	0.104949	0.4145	1.38489	0.180502	0.663195
hsa-miR-518f-3p	AD ct. oldCTR	0.266768	0.9555	2.64813	0.0149728	0.213259
hsa-miR-518f-5p	AD ct. oldCTR	0.130909	1.098	2.13217	0.0448577	0.36829
hsa-miR-5190	AD ct. oldCTR	0.080404	0.998	0.698886	0.492227	0.880452
hsa-miR-5191	AD ct. oldCTR	-0.0585859	0.39	-0.551684	0.586939	0.906197
hsa-miR-5192	AD ct. oldCTR	0.060404	0.809	0.55354	0.58569	0.906197
hsa-miR-5193	AD ct. oldCTR	-0.143939	1.5625	-1.46337	0.158049	0.638688
hsa-miR-5194	AD ct. oldCTR	-0.0594949	0.3805	-0.596351	0.557261	0.899516
hsa-miR-5195-3p	AD ct. oldCTR	-0.00232323	0.6935	-0.0299381	0.976397	0.996683
hsa-miR-5195-5p	AD ct. oldCTR	0.148485	1.195	1.35992	0.188156	0.669404
hsa-miR-5196-3p	AD ct. oldCTR	-0.0313131	0.355	-0.276917	0.784529	0.962857
hsa-miR-5196-5p	AD ct. oldCTR	-0.127778	0.1625	-1.02088	0.318833	0.766522
hsa-miR-5197-3p	AD ct. oldCTR	0.108182	1.3805	0.923889	0.365951	0.806423
hsa-miR-5197-5p	AD ct. oldCTR	0.00838384	0.7665	0.0937177	0.926214	0.987359
hsa-miR-519a-3p	AD ct. oldCTR	-0.0338384	0.8575	-0.357779	0.724049	0.950277
hsa-miR-519a-5p	AD ct. oldCTR	0.104949	0.4145	1.38489	0.180502	0.663195
hsa-miR-519b-3p	AD ct. oldCTR	0.142626	0.466	1.75516	0.0936872	0.508475
hsa-miR-519b-5p	AD ct. oldCTR	0.104949	0.4145	1.38489	0.180502	0.663195
hsa-miR-519c-3p	AD ct. oldCTR	-0.0179798	0.781	-0.176311	0.861725	0.976778
hsa-miR-519c-5p	AD ct. oldCTR	0.104949	0.4145	1.38489	0.180502	0.663195
hsa-miR-519d-3p	AD ct. oldCTR	0.216465	1.1065	2.40627	0.0253225	0.285071
hsa-miR-519d-5p	AD ct. oldCTR	-0.119192	0.41	-1.45146	0.161304	0.640304
hsa-miR-519e-3p	AD ct. oldCTR	0.0209091	0.5085	0.200305	0.843153	0.970457
hsa-miR-519e-5p	AD ct. oldCTR	0.0527273	1.251	0.426586	0.673986	0.935746
hsa-miR-520a-3p	AD ct. oldCTR	-0.0339394	0.282	-0.355097	0.726028	0.950277
hsa-miR-520a-5p	AD ct. oldCTR	-0.0920202	0.1995	-1.07396	0.294923	0.753461
hsa-miR-520b	AD ct. oldCTR	-0.00373737	0.8565	-0.0359626	0.971649	0.996683
hsa-miR-520c-3p	AD ct. oldCTR	-0.0145455	1.428	-0.1687	0.867633	0.977549
hsa-miR-520c-5p	AD ct. oldCTR	0.0439394	0.7925	0.586652	0.563638	0.899516
hsa-miR-520d-3p	AD ct. oldCTR	0.0137374	1.218	0.126607	0.900445	0.981688
hsa-miR-520d-5p	AD ct. oldCTR	-0.179596	0.431	-2.07073	0.050791	0.396227
hsa-miR-520e	AD ct. oldCTR	0.0618182	1.036	0.699048	0.492128	0.880452
hsa-miR-520f-3p	AD ct. oldCTR	-0.0123232	0.569	-0.117007	0.907957	0.982199
hsa-miR-520f-5p	AD ct. oldCTR	0.0548485	0.8465	0.735093	0.470345	0.867232
hsa-miR-520g-3p	AD ct. oldCTR	0.22101	1.074	2.98272	0.0070526	0.139299
hsa-miR-520g-5p	AD ct. oldCTR	-0.0634343	0.366	-0.540089	0.59477	0.907487
hsa-miR-520h	AD ct. oldCTR	-0.0511111	0.677	-0.548906	0.58881	0.906197
hsa-miR-521	AD ct. oldCTR	-0.0461616	0.8465	-0.513569	0.612869	0.915398
hsa-miR-522-3p	AD ct. oldCTR	0.218889	1.4485	2.3438	0.028916	0.307164
hsa-miR-522-5p	AD ct. oldCTR	0.104949	0.4145	1.38489	0.180502	0.663195
hsa-miR-523-3p	AD ct. oldCTR	-0.0206061	0.698	-0.228322	0.821586	0.969118
hsa-miR-523-5p	AD ct. oldCTR	0.104949	0.4145	1.38489	0.180502	0.663195
hsa-miR-524-3p	AD ct. oldCTR	-0.0868687	0.85	-1.00974	0.324018	0.772014
hsa-miR-524-5p	AD ct. oldCTR	0.0438384	0.667	0.622695	0.540132	0.899516
hsa-miR-525-3p	AD ct. oldCTR	0.00636364	1.3265	0.066524	0.947585	0.98953
hsa-miR-525-5p	AD ct. oldCTR	0.11596	1.044	0.862556	0.398043	0.82118
hsa-miR-526a	AD ct. oldCTR	0.0439394	0.7925	0.586652	0.563638	0.899516
hsa-miR-526b-3p	AD ct. oldCTR	0.0921212	0.816	1.11086	0.279079	0.738789
hsa-miR-526b-5p	AD ct. oldCTR	0.0988889	1.3245	0.899194	0.378659	0.814844
hsa-miR-527	AD ct. oldCTR	0.0461616	0.7335	0.635471	0.531928	0.899516
hsa-miR-532-3p	AD ct. oldCTR	-0.19101	1.5195	-1.56648	0.132055	0.599362
hsa-miR-532-5p	AD ct. oldCTR	-0.0207071	0.2225	-0.149019	0.882949	0.979226
hsa-miR-539-3p	AD ct. oldCTR	0.0109091	1.004	0.137264	0.892119	0.981688
hsa-miR-539-5p	AD ct. oldCTR	-0.169697	0.76	-1.85143	0.0781011	0.470432
hsa-miR-541-3p	AD ct. oldCTR	-0.142323	0.9005	-1.21951	0.236056	0.70353
hsa-miR-541-5p	AD ct. oldCTR	0.0183838	0.251	0.224564	0.824471	0.969118
hsa-miR-542-3p	AD ct. oldCTR	-0.0747475	1.19	-0.669138	0.510636	0.888228
hsa-miR-542-5p	AD ct. oldCTR	-0.0777778	0.625	-0.671803	0.508972	0.887678
hsa-miR-543	AD ct. oldCTR	-0.25798	0.923	-2.88436	0.00882355	0.157966
hsa-miR-544a	AD ct. oldCTR	-0.0352525	1.2905	-0.332788	0.742566	0.954911
hsa-miR-544b	AD ct. oldCTR	0.10404	1.035	1.0065	0.325537	0.77273
hsa-miR-545-3p	AD ct. oldCTR	-0.0179798	0.911	-0.230683	0.819775	0.969118
hsa-miR-545-5p	AD ct. oldCTR	-0.120808	1.752	-0.902018	0.377191	0.813043
hsa-miR-548a-3p	AD ct. oldCTR	0.419596	1.677	1.11482	0.277417	0.738096
hsa-miR-548a-5p	AD ct. oldCTR	-0.0150505	1.4205	-0.179521	0.859235	0.976546
hsa-miR-548aa	AD ct. oldCTR	-0.0069697	1.3005	-0.0644368	0.949227	0.98953
hsa-miR-548ab	AD ct. oldCTR	0.159091	0.5125	1.42628	0.168362	0.651707
hsa-miR-548ac	AD ct. oldCTR	-0.0753535	1.317	-0.58954	0.561736	0.899516
hsa-miR-548ad	AD ct. oldCTR	-0.000808081	0.386	-0.00649956	0.994875	0.999108
hsa-miR-548ae	AD ct. oldCTR	-0.0756566	1.1105	-0.826226	0.417887	0.831901
hsa-miR-548ag	AD ct. oldCTR	0.0327273	0.792	0.46464	0.64693	0.931252
hsa-miR-548ah-3p	AD ct. oldCTR	-0.0359596	0.972	-0.356277	0.725157	0.950277
hsa-miR-548ah-5p	AD ct. oldCTR	0.0728283	0.8755	0.734494	0.470702	0.867232
hsa-miR-548ai	AD ct. oldCTR	-0.0542424	0.6365	-0.44496	0.660863	0.932852
hsa-miR-548aj-3p	AD ct. oldCTR	-0.139596	0.899	-1.17833	0.251733	0.718741
hsa-miR-548aj-5p	AD ct. oldCTR	-0.0109091	0.686	-0.130024	0.897774	0.981688
hsa-miR-548ak	AD ct. oldCTR	-0.224242	0.94	-2.54489	0.0187782	0.241548
hsa-miR-548al	AD ct. oldCTR	0.187172	0.5915	1.70765	0.10232	0.529682
hsa-miR-548am-3p	AD ct. oldCTR	-0.0862626	0.583	-0.783427	0.442049	0.854916
hsa-miR-548am-5p	AD ct. oldCTR	0.0254545	1.066	0.215173	0.831691	0.969118
hsa-miR-548an	AD ct. oldCTR	0.245556	-0.0795	2.06441	0.0514399	0.397386
hsa-miR-548ao-3p	AD ct. oldCTR	0.218384	1.491	2.31247	0.0308904	0.316014
hsa-miR-548ao-5p	AD ct. oldCTR	0.0284848	1.271	0.336585	0.739742	0.954911
hsa-miR-548ap-3p	AD ct. oldCTR	0.0649495	1.0765	0.68415	0.501298	0.883819
hsa-miR-548ap-5p	AD ct. oldCTR	-0.0632323	0.787	-0.644764	0.526003	0.899516
hsa-miR-548aq-3p	AD ct. oldCTR	0.019596	0.567	0.199096	0.844086	0.970457
hsa-miR-548aq-5p	AD ct. oldCTR	0.198384	0.582	1.67389	0.108858	0.547622
hsa-miR-548ar-3p	AD ct. oldCTR	0.124444	1.156	1.64866	0.113973	0.561802
hsa-miR-548ar-5p	AD ct. oldCTR	0.0239394	2.0535	0.205373	0.839242	0.969118
hsa-miR-548as-3p	AD ct. oldCTR	0.00171717	0.5735	0.016832	0.986728	0.998423
hsa-miR-548as-5p	AD ct. oldCTR	0.0155556	0.937	0.153983	0.879081	0.978951
hsa-miR-548at-3p	AD ct. oldCTR	0.0482828	1.129	0.493697	0.626601	0.926779
hsa-miR-548at-5p	AD ct. oldCTR	-0.131515	0.649	-1.58361	0.128101	0.588846
hsa-miR-548au-3p	AD ct. oldCTR	0.02	0.309	0.205824	0.838894	0.969118
hsa-miR-548au-5p	AD ct. oldCTR	0.0145455	1.272	0.156487	0.877131	0.978951
hsa-miR-548av-3p	AD ct. oldCTR	0.0735354	1.004	0.636893	0.531019	0.899516
hsa-miR-548av-5p	AD ct. oldCTR	0.158586	0.655	2.01449	0.0568308	0.407451
hsa-miR-548aw	AD ct. oldCTR	-0.029596	0.4985	-0.30702	0.761827	0.956325
hsa-miR-548ax	AD ct. oldCTR	-0.019798	0.742	-0.195344	0.846985	0.970457
hsa-miR-548ay-3p	AD ct. oldCTR	0.272929	0.921	2.80107	0.0106487	0.170511
hsa-miR-548ay-5p	AD ct. oldCTR	0.159899	1.4165	1.46567	0.157426	0.638688
hsa-miR-548az-3p	AD ct. oldCTR	0.0784848	0.9035	0.616119	0.544382	0.899516
hsa-miR-548az-5p	AD ct. oldCTR	-0.0866667	1.061	-0.979538	0.338371	0.782725
hsa-miR-548b-3p	AD ct. oldCTR	-0.0379798	1.092	-0.349778	0.729959	0.950277
hsa-miR-548b-5p	AD ct. oldCTR	-0.0114141	1.9485	-0.107858	0.915124	0.982639
hsa-miR-548ba	AD ct. oldCTR	-0.110808	1.2765	-0.856593	0.401258	0.82118
hsa-miR-548c-3p	AD ct. oldCTR	-0.185152	0.5685	-2.19925	0.0391003	0.348791
hsa-miR-548c-5p	AD ct. oldCTR	0.0254545	1.066	0.215173	0.831691	0.969118
hsa-miR-548d-3p	AD ct. oldCTR	0.0231313	0.4395	0.243157	0.810223	0.96629
hsa-miR-548d-5p	AD ct. oldCTR	-0.00353535	0.8975	-0.0344547	0.972837	0.996683
hsa-miR-548e-3p	AD ct. oldCTR	0.214141	1.2	2.04738	0.0532249	0.401864
hsa-miR-548e-5p	AD ct. oldCTR	0.113838	0.2185	1.32369	0.199718	0.682855
hsa-miR-548f-3p	AD ct. oldCTR	0.115253	0.5555	1.22617	0.233594	0.701997
hsa-miR-548f-5p	AD ct. oldCTR	0.0868687	0.32	1.01314	0.322429	0.76945
hsa-miR-548g-3p	AD ct. oldCTR	0.00515152	1.4705	0.0510339	0.959777	0.99542
hsa-miR-548g-5p	AD ct. oldCTR	-0.0109091	0.686	-0.130024	0.897774	0.981688
hsa-miR-548h-3p	AD ct. oldCTR	0.070303	1.128	0.756531	0.457664	0.861744
hsa-miR-548h-5p	AD ct. oldCTR	-0.0467677	1.1135	-0.460075	0.650151	0.932852
hsa-miR-548i	AD ct. oldCTR	-0.080404	1.782	-0.867307	0.395494	0.82118
hsa-miR-548j-3p	AD ct. oldCTR	-0.00909091	0.335	-0.0893053	0.929678	0.987359
hsa-miR-548j-5p	AD ct. oldCTR	-0.13202	1.1315	-1.38088	0.181714	0.664479
hsa-miR-548k	AD ct. oldCTR	-0.0278788	0.562	-0.276688	0.784702	0.962857
hsa-miR-548l	AD ct. oldCTR	-0.0438384	0.093	-0.483741	0.633533	0.928693
hsa-miR-548m	AD ct. oldCTR	0.0327273	0.932	0.434232	0.668512	0.935746
hsa-miR-548n	AD ct. oldCTR	-0.010303	0.389	-0.106818	0.915938	0.982639
hsa-miR-548o-3p	AD ct. oldCTR	0.0251515	0.8795	0.231319	0.819287	0.969118
hsa-miR-548o-5p	AD ct. oldCTR	0.0254545	1.066	0.215173	0.831691	0.969118
hsa-miR-548p	AD ct. oldCTR	0.192121	0.751	2.85009	0.00953499	0.163379
hsa-miR-548q	AD ct. oldCTR	-0.0971717	0.979	-1.39028	0.178882	0.663195
hsa-miR-548s	AD ct. oldCTR	0.172424	1.3785	1.27994	0.214408	0.690716
hsa-miR-548t-3p	AD ct. oldCTR	-0.0069697	1.3005	-0.0644368	0.949227	0.98953
hsa-miR-548t-5p	AD ct. oldCTR	-0.0677778	1.1095	-0.888218	0.3844	0.819671
hsa-miR-548u	AD ct. oldCTR	-0.0154545	0.8085	-0.144794	0.886243	0.980572
hsa-miR-548v	AD ct. oldCTR	0.0722222	0.8425	0.749429	0.461842	0.8634
hsa-miR-548w	AD ct. oldCTR	0.0339394	1.188	0.347802	0.731422	0.950277
hsa-miR-548x-3p	AD ct. oldCTR	0.0371717	1.254	0.326207	0.747469	0.954911
hsa-miR-548x-5p	AD ct. oldCTR	-0.0109091	0.686	-0.130024	0.897774	0.981688
hsa-miR-548y	AD ct. oldCTR	0.121515	0.7765	1.19654	0.244708	0.712514
hsa-miR-548z	AD ct. oldCTR	0.070303	1.128	0.756531	0.457664	0.861744
hsa-miR-549a	AD ct. oldCTR	0.0853535	0.8175	0.853528	0.402916	0.82118
hsa-miR-550a-3-5p	AD ct. oldCTR	-0.0148485	1.0115	-0.106336	0.916317	0.982639
hsa-miR-550a-3p	AD ct. oldCTR	0.115657	0.6575	0.822844	0.419765	0.834995
hsa-miR-550a-5p	AD ct. oldCTR	-0.348889	0.783	-2.80393	0.0105805	0.170511
hsa-miR-550b-2-5p	AD ct. oldCTR	-0.0688889	0.589	-0.826586	0.417687	0.831901
hsa-miR-550b-3p	AD ct. oldCTR	0.0030303	0.625	0.0290454	0.9771	0.996683
hsa-miR-551a	AD ct. oldCTR	0.0167677	0.583	0.226347	0.823102	0.969118
hsa-miR-551b-3p	AD ct. oldCTR	-0.119596	0.598	-1.09196	0.287118	0.749257
hsa-miR-551b-5p	AD ct. oldCTR	0.114242	0.5805	0.873483	0.392196	0.82118
hsa-miR-552-3p	AD ct. oldCTR	-0.00878788	0.9415	-0.0814519	0.935847	0.987868
hsa-miR-552-5p	AD ct. oldCTR	0.0365657	0.811	0.40723	0.687926	0.94105
hsa-miR-553	AD ct. oldCTR	0.069798	0.5905	0.576934	0.570066	0.900902
hsa-miR-554	AD ct. oldCTR	-0.00565657	1.502	-0.073269	0.94228	0.988282
hsa-miR-555	AD ct. oldCTR	-0.131111	0.781	-1.3378	0.195151	0.67712
hsa-miR-556-3p	AD ct. oldCTR	-0.0890909	0.669	-1.03314	0.31319	0.765743
hsa-miR-556-5p	AD ct. oldCTR	-0.0221212	0.9355	-0.253971	0.801967	0.96629
hsa-miR-557	AD ct. oldCTR	0.11	0.8395	0.857184	0.400939	0.82118
hsa-miR-5571-3p	AD ct. oldCTR	0.0237374	0.3925	0.312607	0.757636	0.954911
hsa-miR-5571-5p	AD ct. oldCTR	-0.0231313	0.1305	-0.197677	0.845183	0.970457
hsa-miR-5572	AD ct. oldCTR	0.13101	1.8035	1.22959	0.232337	0.70176
hsa-miR-5579-3p	AD ct. oldCTR	0.0929293	0.94	1.18628	0.248648	0.715994
hsa-miR-5579-5p	AD ct. oldCTR	0.0187879	1.143	0.181517	0.857688	0.976546
hsa-miR-558	AD ct. oldCTR	-0.099899	1.0505	-0.99276	0.332034	0.775304
hsa-miR-5580-3p	AD ct. oldCTR	0.101515	0.5675	1.02434	0.317231	0.766522
hsa-miR-5580-5p	AD ct. oldCTR	0.0127273	1.163	0.126175	0.900784	0.981688
hsa-miR-5581-3p	AD ct. oldCTR	-0.123333	0.3145	-1.06128	0.300517	0.758798
hsa-miR-5581-5p	AD ct. oldCTR	0.102525	0.3025	0.92873	0.363493	0.804087
hsa-miR-5582-3p	AD ct. oldCTR	0.15303	1.2325	1.31171	0.203661	0.686323
hsa-miR-5582-5p	AD ct. oldCTR	0.0552525	0.9885	0.572345	0.573114	0.900909
hsa-miR-5583-3p	AD ct. oldCTR	-0.126566	1.1085	-1.40227	0.175321	0.663195
hsa-miR-5583-5p	AD ct. oldCTR	-0.00020202	0.699	-0.00211416	0.998333	0.999108
hsa-miR-5584-3p	AD ct. oldCTR	0.0620202	1.207	0.62442	0.53902	0.899516
hsa-miR-5584-5p	AD ct. oldCTR	-0.0994949	0.9525	-1.05668	0.302561	0.760458
hsa-miR-5585-3p	AD ct. oldCTR	0.171818	1.3555	1.61812	0.120432	0.57671
hsa-miR-5585-5p	AD ct. oldCTR	-0.070404	1.4565	-1.12964	0.271261	0.734261
hsa-miR-5586-3p	AD ct. oldCTR	0.0584848	0.4245	0.574036	0.57199	0.900902
hsa-miR-5586-5p	AD ct. oldCTR	0.161919	1.6265	1.56172	0.133172	0.600432
hsa-miR-5587-3p	AD ct. oldCTR	0.0807071	0.5845	1.10689	0.280754	0.74052
hsa-miR-5587-5p	AD ct. oldCTR	0.00777778	1.2835	0.0826222	0.934928	0.987868
hsa-miR-5588-3p	AD ct. oldCTR	-0.131212	2.0755	-0.885501	0.38583	0.820446
hsa-miR-5588-5p	AD ct. oldCTR	0.126263	0.675	1.0798	0.292376	0.753461
hsa-miR-5589-3p	AD ct. oldCTR	0.0520202	0.8725	0.479201	0.636706	0.928693
hsa-miR-5589-5p	AD ct. oldCTR	-0.134949	0.812	-1.3167	0.20201	0.68344
hsa-miR-559	AD ct. oldCTR	-0.172929	0.664	-1.32435	0.1995	0.682855
hsa-miR-5590-3p	AD ct. oldCTR	-0.01	0.9955	-0.109442	0.913882	0.982639
hsa-miR-5590-5p	AD ct. oldCTR	0.0146465	1.0375	0.115352	0.909252	0.982456
hsa-miR-5591-3p	AD ct. oldCTR	-0.0332323	0.8005	-0.325393	0.748076	0.954911
hsa-miR-5591-5p	AD ct. oldCTR	0.0381818	0.789	0.369236	0.715617	0.94871
hsa-miR-561-3p	AD ct. oldCTR	-0.193838	0.9255	-2.28113	0.0329879	0.322132
hsa-miR-561-5p	AD ct. oldCTR	0.0640404	0.697	0.691332	0.496865	0.881175
hsa-miR-562	AD ct. oldCTR	0.0344444	0.7855	0.316804	0.754494	0.954911
hsa-miR-563	AD ct. oldCTR	-0.0153535	-0.116	-0.125321	0.901451	0.981688
hsa-miR-564	AD ct. oldCTR	-0.11101	0.4655	-1.1935	0.245872	0.712514
hsa-miR-566	AD ct. oldCTR	-0.219596	0.703	-2.24106	0.0358606	0.33607
hsa-miR-567	AD ct. oldCTR	0.0934343	1.1475	0.973546	0.341271	0.783542
hsa-miR-568	AD ct. oldCTR	-0.029596	1.6985	-0.195414	0.846931	0.970457
hsa-miR-5680	AD ct. oldCTR	-0.139899	-0.1175	-1.55115	0.13568	0.604118
hsa-miR-5681a	AD ct. oldCTR	0.415253	1.3205	3.60009	0.00166574	0.0491725
hsa-miR-5681b	AD ct. oldCTR	-0.0238384	1.762	-0.211999	0.834135	0.969118
hsa-miR-5682	AD ct. oldCTR	0.0349495	1.103	0.48014	0.636049	0.928693
hsa-miR-5683	AD ct. oldCTR	0.210101	0.67	2.01078	0.0572502	0.40771
hsa-miR-5684	AD ct. oldCTR	-0.202323	0.8335	-1.97348	0.0616303	0.422561
hsa-miR-5685	AD ct. oldCTR	-0.0461616	0.6165	-0.585798	0.564202	0.899516
hsa-miR-5687	AD ct. oldCTR	0.111919	1.184	1.45141	0.161319	0.640304
hsa-miR-5688	AD ct. oldCTR	0.0591919	0.573	0.539896	0.5949	0.907487
hsa-miR-5689	AD ct. oldCTR	-0.0679798	0.2985	-0.673757	0.507752	0.887678
hsa-miR-569	AD ct. oldCTR	0.0059596	0.8845	0.0696293	0.945142	0.98953
hsa-miR-5690	AD ct. oldCTR	0.0970707	1.2555	1.12012	0.275204	0.737585
hsa-miR-5691	AD ct. oldCTR	0.00989899	0.959	0.100586	0.920825	0.985425
hsa-miR-5692a	AD ct. oldCTR	0.14303	0.658	1.16416	0.257305	0.724163
hsa-miR-5692b	AD ct. oldCTR	0.0740404	0.4715	0.903005	0.376679	0.812812
hsa-miR-5692c	AD ct. oldCTR	0.123131	1.0445	1.1763	0.252526	0.718741
hsa-miR-5693	AD ct. oldCTR	0.0224242	0.901	0.224737	0.824338	0.969118
hsa-miR-5694	AD ct. oldCTR	0.0110101	1.1295	0.120863	0.904939	0.982084
hsa-miR-5695	AD ct. oldCTR	-0.099798	1.266	-1.00206	0.327627	0.77273
hsa-miR-5696	AD ct. oldCTR	-0.101515	0.8925	-1.02704	0.315989	0.766522
hsa-miR-5697	AD ct. oldCTR	-0.114545	0.663	-1.12806	0.27191	0.734261
hsa-miR-5698	AD ct. oldCTR	-0.165455	1.091	-1.35953	0.188278	0.669404
hsa-miR-5699-3p	AD ct. oldCTR	0.0343434	0.64	0.299683	0.76734	0.957504
hsa-miR-5699-5p	AD ct. oldCTR	-0.00383838	0.811	-0.0302357	0.976162	0.996683
hsa-miR-570-3p	AD ct. oldCTR	0.104141	0.6305	1.0805	0.292068	0.753461
hsa-miR-570-5p	AD ct. oldCTR	-0.0542424	0.6365	-0.44496	0.660863	0.932852
hsa-miR-5700	AD ct. oldCTR	-0.0457576	1.1485	-0.583192	0.565923	0.899516
hsa-miR-5701	AD ct. oldCTR	0.0663636	1.0535	0.983483	0.336472	0.780161
hsa-miR-5702	AD ct. oldCTR	-0.165354	1.1865	-1.56151	0.133222	0.600432
hsa-miR-5703	AD ct. oldCTR	0.114242	0.5305	1.50066	0.148206	0.621935
hsa-miR-5704	AD ct. oldCTR	-0.275152	1.198	-2.48218	0.0215143	0.255232
hsa-miR-5705	AD ct. oldCTR	0.070303	0.798	0.611057	0.547665	0.899516
hsa-miR-5706	AD ct. oldCTR	0.0421212	0.9335	0.400892	0.692515	0.94261
hsa-miR-5707	AD ct. oldCTR	0.0294949	0.846	0.288727	0.775597	0.960407
hsa-miR-5708	AD ct. oldCTR	0.0754545	0.0385	0.568117	0.57593	0.903877
hsa-miR-571	AD ct. oldCTR	0.131818	1.0075	1.7479	0.0949655	0.513051
hsa-miR-572	AD ct. oldCTR	-0.0363636	0.82	-0.451531	0.656196	0.932852
hsa-miR-573	AD ct. oldCTR	0.211616	0.9525	1.7405	0.0962816	0.516038
hsa-miR-5739	AD ct. oldCTR	-0.0619192	0.2585	-0.519119	0.60906	0.915398
hsa-miR-574-3p	AD ct. oldCTR	-3.06333	2.0215	-6.87245	8.20025e-07	0.000224187
hsa-miR-574-5p	AD ct. oldCTR	-0.104949	0.7055	-1.12372	0.273709	0.735789
hsa-miR-575	AD ct. oldCTR	0.00343434	0.857	0.038412	0.969719	0.996683
hsa-miR-576-3p	AD ct. oldCTR	-0.0293939	0.7795	-0.329183	0.74525	0.954911
hsa-miR-576-5p	AD ct. oldCTR	-0.105657	1.627	-1.02514	0.316864	0.766522
hsa-miR-577	AD ct. oldCTR	-0.0547475	0.719	-0.567403	0.576406	0.903877
hsa-miR-578	AD ct. oldCTR	0.0478788	1.157	0.465948	0.646009	0.930917
hsa-miR-5787	AD ct. oldCTR	0.658283	6.0035	2.76053	0.0116623	0.181116
hsa-miR-579-3p	AD ct. oldCTR	-0.0320202	1.9065	-0.257601	0.799201	0.96629
hsa-miR-579-5p	AD ct. oldCTR	-0.102727	1.1465	-1.09702	0.284949	0.746542
hsa-miR-580-3p	AD ct. oldCTR	0.0947475	1.229	0.96301	0.346409	0.788647
hsa-miR-580-5p	AD ct. oldCTR	0.0368687	1.3375	0.386184	0.703213	0.945478
hsa-miR-581	AD ct. oldCTR	-0.049697	1.224	-0.532909	0.599644	0.909343
hsa-miR-582-3p	AD ct. oldCTR	-0.139394	0.7	-1.26794	0.218581	0.693437
hsa-miR-582-5p	AD ct. oldCTR	0.177677	0.9045	2.29581	0.0319899	0.317609
hsa-miR-583	AD ct. oldCTR	-0.070101	0.533	-0.644893	0.525921	0.899516
hsa-miR-584-3p	AD ct. oldCTR	0.17	-0.2735	0.795937	0.434899	0.848729
hsa-miR-584-5p	AD ct. oldCTR	-2.86687	7.409	-4.7364	0.00010962	0.00533211
hsa-miR-585-3p	AD ct. oldCTR	0.165051	1.087	1.8712	0.0751968	0.461441
hsa-miR-585-5p	AD ct. oldCTR	0.529091	1.649	1.61731	0.120609	0.57671
hsa-miR-586	AD ct. oldCTR	-0.0880808	0.884	-1.08921	0.288298	0.749257
hsa-miR-587	AD ct. oldCTR	-0.115556	0.728	-1.23711	0.229588	0.70176
hsa-miR-588	AD ct. oldCTR	-0.122525	1.0785	-1.38572	0.180253	0.663195
hsa-miR-589-3p	AD ct. oldCTR	0.233939	0.968	1.81856	0.0831486	0.482189
hsa-miR-589-5p	AD ct. oldCTR	-0.0916162	1.3115	-0.799755	0.432731	0.845902
hsa-miR-590-3p	AD ct. oldCTR	0.0517172	0.986	0.794568	0.435678	0.848963
hsa-miR-590-5p	AD ct. oldCTR	-0.0438384	0.393	-0.410613	0.685481	0.940985
hsa-miR-591	AD ct. oldCTR	0.0473737	1.1195	0.542628	0.593051	0.907487
hsa-miR-592	AD ct. oldCTR	0.134545	0.826	1.51711	0.144025	0.613614
hsa-miR-593-3p	AD ct. oldCTR	-0.0472727	0.586	-0.65129	0.521864	0.899174
hsa-miR-593-5p	AD ct. oldCTR	-0.113737	0.497	-1.24335	0.227325	0.701615
hsa-miR-595	AD ct. oldCTR	0.256465	1.5245	1.41902	0.170443	0.65599
hsa-miR-596	AD ct. oldCTR	-0.14596	1.0025	-1.4593	0.159155	0.638688
hsa-miR-597-3p	AD ct. oldCTR	-0.0225253	1.2935	-0.246641	0.807561	0.96629
hsa-miR-597-5p	AD ct. oldCTR	0.190505	0.753	1.68716	0.106246	0.540458
hsa-miR-598-3p	AD ct. oldCTR	0.130202	1.2895	1.73725	0.0968643	0.517011
hsa-miR-598-5p	AD ct. oldCTR	-0.00242424	0.648	-0.020913	0.983511	0.997439
hsa-miR-599	AD ct. oldCTR	-0.0686869	0.94	-0.669122	0.510646	0.888228
hsa-miR-600	AD ct. oldCTR	-0.0741414	0.723	-0.706154	0.487788	0.876319
hsa-miR-601	AD ct. oldCTR	-0.0860606	1.464	-0.872281	0.392836	0.82118
hsa-miR-602	AD ct. oldCTR	0.129091	0.379	0.573381	0.572425	0.900909
hsa-miR-603	AD ct. oldCTR	-0.0392929	1.4805	-0.354235	0.726665	0.950277
hsa-miR-604	AD ct. oldCTR	-0.0755556	-0.014	-1.00316	0.327109	0.77273
hsa-miR-605-3p	AD ct. oldCTR	-0.000909091	0.9505	-0.0120877	0.990469	0.998844
hsa-miR-605-5p	AD ct. oldCTR	0.060101	1.5825	0.537746	0.596358	0.908036
hsa-miR-606	AD ct. oldCTR	-0.0451515	0.2415	-0.467085	0.645208	0.930739
hsa-miR-6068	AD ct. oldCTR	-0.537273	1.9855	-2.115	0.0464492	0.377748
hsa-miR-6069	AD ct. oldCTR	0.305152	1.3055	3.48834	0.00217092	0.058912
hsa-miR-607	AD ct. oldCTR	-0.0146465	0.9725	-0.128567	0.898913	0.981688
hsa-miR-6070	AD ct. oldCTR	0.0260606	0.459	0.24582	0.808188	0.96629
hsa-miR-6071	AD ct. oldCTR	-0.0276768	0.123	-0.338678	0.738187	0.954911
hsa-miR-6072	AD ct. oldCTR	-0.0632323	0.977	-0.615434	0.544825	0.899516
hsa-miR-6073	AD ct. oldCTR	-0.0593939	0.526	-0.613903	0.545817	0.899516
hsa-miR-6074	AD ct. oldCTR	0.0823232	1.6425	1.12606	0.27274	0.734261
hsa-miR-6075	AD ct. oldCTR	-0.0922222	0.8985	-0.828678	0.416528	0.831765
hsa-miR-6076	AD ct. oldCTR	-0.070404	0.6165	-0.623904	0.539353	0.899516
hsa-miR-6077	AD ct. oldCTR	0.0510101	0.8475	0.455919	0.653088	0.932852
hsa-miR-6078	AD ct. oldCTR	-0.00828283	0.619	-0.0824538	0.93506	0.987868
hsa-miR-6079	AD ct. oldCTR	-0.125556	0.0735	-1.32744	0.198495	0.681661
hsa-miR-608	AD ct. oldCTR	0.0848485	1.56	1.03362	0.312974	0.765743
hsa-miR-6080	AD ct. oldCTR	0.040303	0.4745	0.354964	0.726127	0.950277
hsa-miR-6081	AD ct. oldCTR	0.234343	0.3	2.95249	0.00755687	0.143247
hsa-miR-6082	AD ct. oldCTR	-0.0751515	0.628	-0.796522	0.434567	0.848722
hsa-miR-6083	AD ct. oldCTR	-0.0112121	1.2095	-0.0786511	0.938049	0.987868
hsa-miR-6084	AD ct. oldCTR	-0.0340404	0.7265	-0.307423	0.761524	0.956325
hsa-miR-6085	AD ct. oldCTR	0.42798	0.9135	1.14025	0.266914	0.729506
hsa-miR-6086	AD ct. oldCTR	0.020303	0.8055	0.148933	0.883015	0.979226
hsa-miR-6087	AD ct. oldCTR	0.537576	5.601	3.39555	0.00270227	0.0690366
hsa-miR-6088	AD ct. oldCTR	-0.25798	7.173	-0.955098	0.350303	0.790351
hsa-miR-6089	AD ct. oldCTR	0.250505	5.5	1.48299	0.152804	0.631296
hsa-miR-609	AD ct. oldCTR	-0.0151515	0.775	-0.178915	0.859705	0.976546
hsa-miR-6090	AD ct. oldCTR	0.193838	5.6645	1.17115	0.254546	0.721968
hsa-miR-610	AD ct. oldCTR	-0.230606	1.4235	-1.33262	0.196818	0.679246
hsa-miR-611	AD ct. oldCTR	-0.050404	0.0755	-0.380345	0.707477	0.947972
hsa-miR-612	AD ct. oldCTR	0.0665657	0.8445	0.765733	0.452285	0.857655
hsa-miR-6124	AD ct. oldCTR	-0.0126263	1.1525	-0.0893777	0.929622	0.987359
hsa-miR-6125	AD ct. oldCTR	0.26798	3.6215	0.833591	0.413814	0.829616
hsa-miR-6126	AD ct. oldCTR	-0.0611111	2.2825	-0.0984048	0.922536	0.986255
hsa-miR-6127	AD ct. oldCTR	-0.0984848	0.4175	-0.757051	0.457359	0.861744
hsa-miR-6128	AD ct. oldCTR	-0.0458586	0.443	-0.540781	0.594301	0.907487
hsa-miR-6129	AD ct. oldCTR	-0.0286869	0.798	-0.491077	0.628422	0.928051
hsa-miR-613	AD ct. oldCTR	-0.262525	0.7655	-2.55592	0.018332	0.239898
hsa-miR-6130	AD ct. oldCTR	0.0322222	0.8545	0.436668	0.666771	0.935561
hsa-miR-6131	AD ct. oldCTR	0.202222	0.541	1.83991	0.079839	0.473523
hsa-miR-6132	AD ct. oldCTR	0.164242	0.393	1.36503	0.186568	0.669404
hsa-miR-6133	AD ct. oldCTR	0.10697	0.4145	1.14542	0.264813	0.727601
hsa-miR-6134	AD ct. oldCTR	-0.069596	0.4805	-0.795013	0.435425	0.848963
hsa-miR-614	AD ct. oldCTR	0.079596	0.834	0.595504	0.557817	0.899516
hsa-miR-615-3p	AD ct. oldCTR	-0.116667	0.2975	-1.3986	0.176404	0.663195
hsa-miR-615-5p	AD ct. oldCTR	-0.113939	1.766	-1.254	0.223506	0.697413
hsa-miR-616-3p	AD ct. oldCTR	-0.0431313	0.9515	-0.477846	0.637654	0.928693
hsa-miR-616-5p	AD ct. oldCTR	-0.14596	0.9125	-1.69064	0.10557	0.54038
hsa-miR-6165	AD ct. oldCTR	0.0882828	0.337	0.918311	0.368796	0.809297
hsa-miR-617	AD ct. oldCTR	-0.030303	0.7	-0.325016	0.748358	0.954911
hsa-miR-618	AD ct. oldCTR	0.214949	1.644	2.33179	0.0296583	0.307164
hsa-miR-619-3p	AD ct. oldCTR	-0.0326263	1.0135	-0.317382	0.754061	0.954911
hsa-miR-619-5p	AD ct. oldCTR	0.924343	1.2405	1.58391	0.128034	0.588846
hsa-miR-620	AD ct. oldCTR	-0.10303	1.03	-1.36584	0.186319	0.669404
hsa-miR-621	AD ct. oldCTR	-0.0266667	0.968	-0.326885	0.746963	0.954911
hsa-miR-622	AD ct. oldCTR	-0.0483838	0.5855	-0.471581	0.642048	0.929155
hsa-miR-623	AD ct. oldCTR	-0.0281818	1.3055	-0.251513	0.803841	0.96629
hsa-miR-624-3p	AD ct. oldCTR	0.0762626	1.0725	0.777339	0.445555	0.857655
hsa-miR-624-5p	AD ct. oldCTR	0.0448485	1.202	0.449889	0.657361	0.932852
hsa-miR-625-3p	AD ct. oldCTR	0.0630303	0.282	0.424302	0.675625	0.935918
hsa-miR-625-5p	AD ct. oldCTR	-1.13505	-0.5335	-2.57895	0.0174323	0.23596
hsa-miR-626	AD ct. oldCTR	0.0234343	0.776	0.313644	0.75686	0.954911
hsa-miR-627-3p	AD ct. oldCTR	-0.010303	0.969	-0.112498	0.911488	0.982639
hsa-miR-627-5p	AD ct. oldCTR	-0.0475758	1.0195	-0.352683	0.727811	0.950277
hsa-miR-628-3p	AD ct. oldCTR	-1.88475	2.0755	-5.79882	9.03881e-06	0.00110962
hsa-miR-628-5p	AD ct. oldCTR	0.0742424	1.9425	0.601842	0.553667	0.899516
hsa-miR-629-3p	AD ct. oldCTR	0.0761616	2.017	0.725616	0.476016	0.868485
hsa-miR-629-5p	AD ct. oldCTR	-0.580101	1.0035	-2.5106	0.0202313	0.251407
hsa-miR-630	AD ct. oldCTR	0.090101	0.956	1.1944	0.245527	0.712514
hsa-miR-631	AD ct. oldCTR	-0.108485	0.763	-1.26139	0.220885	0.695168
hsa-miR-632	AD ct. oldCTR	-0.138081	0.7915	-1.43495	0.165905	0.650097
hsa-miR-633	AD ct. oldCTR	0.0413131	0.7495	0.361384	0.721393	0.950277
hsa-miR-634	AD ct. oldCTR	0.0636364	0.525	0.559766	0.581511	0.905822
hsa-miR-635	AD ct. oldCTR	0.0173737	1.316	0.130568	0.89735	0.981688
hsa-miR-636	AD ct. oldCTR	0.00515152	1.2805	0.0508817	0.959897	0.99542
hsa-miR-637	AD ct. oldCTR	-0.00222222	1.179	-0.0200191	0.984216	0.997762
hsa-miR-638	AD ct. oldCTR	0.763333	4.6735	2.54937	0.0185958	0.240904
hsa-miR-639	AD ct. oldCTR	-0.0277778	1.4675	-0.206067	0.838706	0.969118
hsa-miR-640	AD ct. oldCTR	0.0313131	1.175	0.404213	0.690109	0.94142
hsa-miR-641	AD ct. oldCTR	-0.165152	0.7675	-1.92875	0.0672718	0.438519
hsa-miR-642a-3p	AD ct. oldCTR	-0.0958586	1.1605	-0.83104	0.415222	0.830427
hsa-miR-642a-5p	AD ct. oldCTR	-0.164242	0.687	-1.81957	0.0829894	0.482189
hsa-miR-642b-3p	AD ct. oldCTR	0.049899	0.757	0.561419	0.580405	0.90574
hsa-miR-642b-5p	AD ct. oldCTR	-0.0121212	0.8	-0.123877	0.902581	0.981688
hsa-miR-643	AD ct. oldCTR	0.128182	0.4995	1.32011	0.20089	0.683036
hsa-miR-644a	AD ct. oldCTR	-0.0350505	0.6415	-0.368544	0.716126	0.94871
hsa-miR-645	AD ct. oldCTR	0.213434	0.5915	1.88911	0.0726467	0.454488
hsa-miR-646	AD ct. oldCTR	-0.00787879	0.321	-0.0796986	0.937225	0.987868
hsa-miR-647	AD ct. oldCTR	0.0149495	-0.016	0.172844	0.864415	0.976778
hsa-miR-648	AD ct. oldCTR	-0.235354	1.015	-1.99642	0.0589021	0.413759
hsa-miR-649	AD ct. oldCTR	0.0136364	1.1125	0.165128	0.870409	0.977549
hsa-miR-6499-3p	AD ct. oldCTR	0.111313	0.581	1.32265	0.200056	0.683036
hsa-miR-6499-5p	AD ct. oldCTR	-0.126162	0.4305	-1.31787	0.201625	0.683036
hsa-miR-650	AD ct. oldCTR	0.0655556	0.8895	0.629517	0.535743	0.899516
hsa-miR-6500-3p	AD ct. oldCTR	0.110202	0.4105	1.2054	0.241345	0.710998
hsa-miR-6500-5p	AD ct. oldCTR	0.0447475	1.2065	0.432733	0.669583	0.935746
hsa-miR-6501-3p	AD ct. oldCTR	0.0943434	0.907	0.876996	0.390328	0.82118
hsa-miR-6501-5p	AD ct. oldCTR	0.278384	1.178	3.88172	0.000850788	0.0292444
hsa-miR-6502-3p	AD ct. oldCTR	-0.214646	0.5625	-2.17314	0.0412563	0.356162
hsa-miR-6502-5p	AD ct. oldCTR	0.0124242	0.4265	0.161198	0.873466	0.978896
hsa-miR-6503-3p	AD ct. oldCTR	-0.0338384	0.9075	-0.293877	0.771713	0.959335
hsa-miR-6503-5p	AD ct. oldCTR	0.00959596	0.8325	0.10705	0.915757	0.982639
hsa-miR-6504-3p	AD ct. oldCTR	-0.108889	1.081	-1.03376	0.312906	0.765743
hsa-miR-6504-5p	AD ct. oldCTR	-0.14202	1.377	-1.41235	0.172371	0.65833
hsa-miR-6505-3p	AD ct. oldCTR	0.103737	0.2885	0.866148	0.396115	0.82118
hsa-miR-6505-5p	AD ct. oldCTR	0.19596	0.99	1.66146	0.111353	0.550317
hsa-miR-6506-3p	AD ct. oldCTR	-0.155657	1.3245	-1.97553	0.0613821	0.421981
hsa-miR-6506-5p	AD ct. oldCTR	0.020404	0.661	0.208501	0.83683	0.969118
hsa-miR-6507-3p	AD ct. oldCTR	-0.0684848	0.821	-0.732166	0.472092	0.868084
hsa-miR-6507-5p	AD ct. oldCTR	0.141515	1.7355	1.28342	0.21321	0.690716
hsa-miR-6508-3p	AD ct. oldCTR	0.0155556	0.907	0.13802	0.891528	0.981688
hsa-miR-6508-5p	AD ct. oldCTR	0.0460606	1.078	0.312661	0.757596	0.954911
hsa-miR-6509-3p	AD ct. oldCTR	-0.0307071	0.448	-0.2856	0.777959	0.961446
hsa-miR-6509-5p	AD ct. oldCTR	0.133636	0.8665	1.05326	0.304091	0.762493
hsa-miR-651-3p	AD ct. oldCTR	0.0730303	0.5365	0.924958	0.365407	0.806423
hsa-miR-651-5p	AD ct. oldCTR	-0.00030303	0.6935	-0.0035397	0.997209	0.999108
hsa-miR-6510-3p	AD ct. oldCTR	-0.135253	0.8855	-1.59969	0.124478	0.582405
hsa-miR-6510-5p	AD ct. oldCTR	0.257879	0.5315	1.44702	0.162531	0.64068
hsa-miR-6511a-3p	AD ct. oldCTR	0.0571717	1.353	0.445355	0.660582	0.932852
hsa-miR-6511a-5p	AD ct. oldCTR	-0.453434	1.2405	-1.94547	0.0651117	0.43713
hsa-miR-6511b-3p	AD ct. oldCTR	-0.0358586	1.5375	-0.298091	0.768538	0.957608
hsa-miR-6511b-5p	AD ct. oldCTR	-0.377677	1.5655	-1.50523	0.147032	0.619361
hsa-miR-6512-3p	AD ct. oldCTR	0.0479798	0.7525	0.531645	0.600504	0.910112
hsa-miR-6512-5p	AD ct. oldCTR	-0.0506061	0.3345	-0.597555	0.556472	0.899516
hsa-miR-6513-3p	AD ct. oldCTR	-0.148687	1.204	-2.04291	0.0537028	0.401864
hsa-miR-6513-5p	AD ct. oldCTR	0.189192	0.7615	1.26287	0.220362	0.694622
hsa-miR-6514-3p	AD ct. oldCTR	-0.010101	1.3	-0.0897694	0.929314	0.987359
hsa-miR-6514-5p	AD ct. oldCTR	0.059596	0.665	0.591568	0.560401	0.899516
hsa-miR-6515-3p	AD ct. oldCTR	-0.02	1.411	-0.168724	0.867614	0.977549
hsa-miR-6515-5p	AD ct. oldCTR	0.019697	0.3525	0.304887	0.763428	0.956325
hsa-miR-6516-3p	AD ct. oldCTR	0.17404	0.8765	1.19888	0.243816	0.712514
hsa-miR-6516-5p	AD ct. oldCTR	-0.0858586	0.465	-0.593742	0.558973	0.899516
hsa-miR-652-3p	AD ct. oldCTR	-3.69707	6.0745	-8.31879	4.10079e-08	5.28591e-05
hsa-miR-652-5p	AD ct. oldCTR	0.0457576	1.0315	0.343573	0.734555	0.951599
hsa-miR-653-3p	AD ct. oldCTR	-0.0479798	0.5675	-0.517534	0.610147	0.915398
hsa-miR-653-5p	AD ct. oldCTR	0.029899	0.718	0.419958	0.678746	0.938234
hsa-miR-654-3p	AD ct. oldCTR	-0.0783838	1.162	-0.631544	0.534442	0.899516
hsa-miR-654-5p	AD ct. oldCTR	-0.253737	0.914	-1.94772	0.0648257	0.436346
hsa-miR-655-3p	AD ct. oldCTR	0.0837374	1.4495	0.749546	0.461773	0.8634
hsa-miR-655-5p	AD ct. oldCTR	0.0175758	0.637	0.235006	0.816461	0.968908
hsa-miR-656-3p	AD ct. oldCTR	-0.170808	0.7895	-2.17634	0.0409865	0.356162
hsa-miR-656-5p	AD ct. oldCTR	0.106768	1.0435	1.25339	0.223724	0.697413
hsa-miR-657	AD ct. oldCTR	-0.15404	0.7925	-1.40567	0.174324	0.662842
hsa-miR-658	AD ct. oldCTR	0.0376768	0.4415	0.364961	0.71876	0.949455
hsa-miR-659-3p	AD ct. oldCTR	0.0375758	0.876	0.330329	0.744396	0.954911
hsa-miR-659-5p	AD ct. oldCTR	-0.11202	1.2205	-1.16792	0.25582	0.721968
hsa-miR-660-3p	AD ct. oldCTR	-0.0652525	0.857	-0.867734	0.395266	0.82118
hsa-miR-660-5p	AD ct. oldCTR	0.0994949	1.0775	0.94414	0.355744	0.796718
hsa-miR-661	AD ct. oldCTR	0.119596	0.772	1.58244	0.128368	0.588846
hsa-miR-662	AD ct. oldCTR	0.0370707	1.1985	0.281672	0.780929	0.962084
hsa-miR-663a	AD ct. oldCTR	-0.0131313	-0.405	-0.0437599	0.965506	0.996683
hsa-miR-663b	AD ct. oldCTR	0.00131313	1.1115	0.017321	0.986343	0.998423
hsa-miR-664a-3p	AD ct. oldCTR	0.0815152	0.7785	0.978573	0.338837	0.782725
hsa-miR-664a-5p	AD ct. oldCTR	-1.30758	3.1125	-4.0293	0.000597343	0.0216894
hsa-miR-664b-3p	AD ct. oldCTR	0.0439394	1.2025	0.346744	0.732205	0.950277
hsa-miR-664b-5p	AD ct. oldCTR	0.0754545	0.5585	0.747948	0.462716	0.863448
hsa-miR-665	AD ct. oldCTR	0.153434	0.5345	1.01976	0.319351	0.766522
hsa-miR-668-3p	AD ct. oldCTR	-0.00656566	1.3125	-0.0440129	0.965306	0.996683
hsa-miR-668-5p	AD ct. oldCTR	0.407273	-0.604	1.17025	0.2549	0.721968
hsa-miR-670-3p	AD ct. oldCTR	0.118485	0.5515	1.17192	0.254245	0.721968
hsa-miR-670-5p	AD ct. oldCTR	0.0125253	0.802	0.110132	0.913342	0.982639
hsa-miR-671-3p	AD ct. oldCTR	-0.322929	0.9565	-2.59007	0.0170131	0.233297
hsa-miR-671-5p	AD ct. oldCTR	-0.0326263	1.2435	-0.326311	0.747392	0.954911
hsa-miR-6715a-3p	AD ct. oldCTR	0.222525	1.8065	1.6404	0.11569	0.564864
hsa-miR-6715b-3p	AD ct. oldCTR	0.0191919	1.335	0.156464	0.877149	0.978951
hsa-miR-6715b-5p	AD ct. oldCTR	-0.00535354	0.7185	-0.0552421	0.956463	0.995047
hsa-miR-6716-3p	AD ct. oldCTR	0.456364	6.219	1.36313	0.187158	0.669404
hsa-miR-6716-5p	AD ct. oldCTR	-0.185152	0.7585	-1.02033	0.319085	0.766522
hsa-miR-6717-5p	AD ct. oldCTR	-0.156364	1.246	-2.02554	0.0555957	0.405398
hsa-miR-6718-5p	AD ct. oldCTR	-0.0714141	1.1115	-0.739581	0.467673	0.867165
hsa-miR-6719-3p	AD ct. oldCTR	0.102727	0.2735	1.28452	0.212833	0.690716
hsa-miR-6720-3p	AD ct. oldCTR	-0.0118182	0.3565	-0.133317	0.895202	0.981688
hsa-miR-6720-5p	AD ct. oldCTR	0.0228283	0.803	0.350019	0.729781	0.950277
hsa-miR-6721-5p	AD ct. oldCTR	0.0908081	1.2245	1.07336	0.295187	0.753461
hsa-miR-6722-3p	AD ct. oldCTR	0.0438384	-0.793	0.207739	0.837417	0.969118
hsa-miR-6722-5p	AD ct. oldCTR	0.0954545	0.7375	0.83983	0.410384	0.829472
hsa-miR-6723-5p	AD ct. oldCTR	0.157778	0.851	1.49299	0.150187	0.626508
hsa-miR-6724-5p	AD ct. oldCTR	-0.0507071	1.739	-0.135935	0.893156	0.981688
hsa-miR-6726-3p	AD ct. oldCTR	-0.0251515	0.7005	-0.250482	0.804628	0.96629
hsa-miR-6726-5p	AD ct. oldCTR	-0.000606061	0.387	-0.00551888	0.995648	0.999108
hsa-miR-6727-3p	AD ct. oldCTR	0.19697	1.815	1.74698	0.0951275	0.513051
hsa-miR-6727-5p	AD ct. oldCTR	0.145253	3.199	0.724211	0.47686	0.868796
hsa-miR-6728-3p	AD ct. oldCTR	-0.000909091	1.2305	-0.00786474	0.993799	0.998844
hsa-miR-6728-5p	AD ct. oldCTR	0.00787879	0.229	0.0682591	0.94622	0.98953
hsa-miR-6729-3p	AD ct. oldCTR	-0.0775758	1.366	-0.697624	0.493	0.880452
hsa-miR-6729-5p	AD ct. oldCTR	0.371616	3.5845	2.29754	0.031874	0.317609
hsa-miR-6730-3p	AD ct. oldCTR	0.0657576	1.4905	0.520551	0.608079	0.915398
hsa-miR-6730-5p	AD ct. oldCTR	0.109495	0.932	1.34243	0.19367	0.676775
hsa-miR-6731-3p	AD ct. oldCTR	0.0333333	1.945	0.29869	0.768087	0.957605
hsa-miR-6731-5p	AD ct. oldCTR	-0.030404	1.7945	-0.292157	0.773009	0.960349
hsa-miR-6732-3p	AD ct. oldCTR	-0.070202	0.9075	-0.641109	0.528329	0.899516
hsa-miR-6732-5p	AD ct. oldCTR	0.896263	6.0015	5.50016	1.80461e-05	0.00160423
hsa-miR-6733-3p	AD ct. oldCTR	0.0381818	1.079	0.42639	0.674126	0.935746
hsa-miR-6733-5p	AD ct. oldCTR	0.0823232	0.7525	0.958397	0.348676	0.789883
hsa-miR-6734-3p	AD ct. oldCTR	0.0468687	1.042	0.517197	0.610378	0.915398
hsa-miR-6734-5p	AD ct. oldCTR	-0.154343	0.756	-1.27786	0.215128	0.690716
hsa-miR-6735-3p	AD ct. oldCTR	-0.00676768	0.6715	-0.0653516	0.948507	0.98953
hsa-miR-6735-5p	AD ct. oldCTR	0.250606	0.1455	1.12578	0.272856	0.734261
hsa-miR-6736-3p	AD ct. oldCTR	0.0133333	0.956	0.148296	0.883512	0.979226
hsa-miR-6736-5p	AD ct. oldCTR	0.0575758	1.145	0.592258	0.559948	0.899516
hsa-miR-6737-3p	AD ct. oldCTR	-0.0948485	2.0555	-0.987156	0.33471	0.778073
hsa-miR-6737-5p	AD ct. oldCTR	0.0247475	0.5075	0.251384	0.80394	0.96629
hsa-miR-6738-3p	AD ct. oldCTR	-0.0174747	1.2585	-0.202952	0.84111	0.969325
hsa-miR-6738-5p	AD ct. oldCTR	-0.115253	1.0245	-1.36169	0.187605	0.669404
hsa-miR-6739-3p	AD ct. oldCTR	-0.00252525	1.0125	-0.0283495	0.977649	0.996683
hsa-miR-6739-5p	AD ct. oldCTR	-0.0612121	0.817	-0.508575	0.616307	0.919467
hsa-miR-6740-3p	AD ct. oldCTR	0.00909091	1.085	0.0998531	0.9214	0.98563
hsa-miR-6740-5p	AD ct. oldCTR	-0.253434	1.0405	-2.1756	0.0410491	0.356162
hsa-miR-6741-3p	AD ct. oldCTR	-0.020404	0.779	-0.197869	0.845035	0.970457
hsa-miR-6741-5p	AD ct. oldCTR	0.00858586	0.3275	0.083763	0.934031	0.987868
hsa-miR-6742-3p	AD ct. oldCTR	0.191919	0.24	1.56167	0.133183	0.600432
hsa-miR-6742-5p	AD ct. oldCTR	-0.196364	0.628	-1.51402	0.144802	0.614897
hsa-miR-6743-3p	AD ct. oldCTR	-0.0259596	1.0565	-0.278941	0.782996	0.962137
hsa-miR-6743-5p	AD ct. oldCTR	-0.141818	0.148	-0.335763	0.740353	0.954911
hsa-miR-6744-3p	AD ct. oldCTR	-0.208182	0.7445	-2.22251	0.037267	0.338622
hsa-miR-6744-5p	AD ct. oldCTR	0.0407071	0.8965	0.57439	0.571754	0.900902
hsa-miR-6745	AD ct. oldCTR	-0.0770707	1.1035	-0.929387	0.363161	0.804087
hsa-miR-6746-3p	AD ct. oldCTR	0.118081	1.1895	1.03913	0.310463	0.765743
hsa-miR-6746-5p	AD ct. oldCTR	-0.152828	0.9385	-0.893866	0.381438	0.817759
hsa-miR-6747-3p	AD ct. oldCTR	-0.0708081	0.0245	-0.729706	0.473564	0.868485
hsa-miR-6747-5p	AD ct. oldCTR	-0.0305051	0.879	-0.223982	0.824918	0.969118
hsa-miR-6748-3p	AD ct. oldCTR	0.0408081	0.722	0.394368	0.697253	0.944181
hsa-miR-6748-5p	AD ct. oldCTR	0.0234343	0.426	0.207062	0.837939	0.969118
hsa-miR-6749-3p	AD ct. oldCTR	-0.156667	0.7495	-1.89377	0.0719965	0.45425
hsa-miR-6749-5p	AD ct. oldCTR	-0.347374	-0.1645	-1.4308	0.167076	0.650097
hsa-miR-675-3p	AD ct. oldCTR	-0.230404	0.1145	-2.36124	0.0278683	0.299352
hsa-miR-675-5p	AD ct. oldCTR	-0.123939	0.7315	-1.10812	0.280237	0.740215
hsa-miR-6750-3p	AD ct. oldCTR	-0.00121212	1.684	-0.0108745	0.991425	0.998844
hsa-miR-6750-5p	AD ct. oldCTR	0.254444	0.6945	0.607147	0.550207	0.899516
hsa-miR-6751-3p	AD ct. oldCTR	0.0862626	1.077	0.88014	0.388661	0.82118
hsa-miR-6751-5p	AD ct. oldCTR	0.0561616	1.458	0.332637	0.742678	0.954911
hsa-miR-6752-3p	AD ct. oldCTR	0.0413131	1.0595	0.407127	0.688	0.94105
hsa-miR-6752-5p	AD ct. oldCTR	0.217172	-1.085	0.438144	0.665718	0.935271
hsa-miR-6753-3p	AD ct. oldCTR	0.0185859	1.202	0.172468	0.864707	0.976778
hsa-miR-6753-5p	AD ct. oldCTR	-0.109798	0.5115	-0.626898	0.537426	0.899516
hsa-miR-6754-3p	AD ct. oldCTR	0.00191919	0.7845	0.0164216	0.987052	0.998423
hsa-miR-6754-5p	AD ct. oldCTR	0.10404	0.945	0.906234	0.375007	0.812812
hsa-miR-6755-3p	AD ct. oldCTR	0.0331313	1.174	0.394259	0.697331	0.944181
hsa-miR-6755-5p	AD ct. oldCTR	-0.107172	1.1045	-1.25912	0.221689	0.695954
hsa-miR-6756-3p	AD ct. oldCTR	-0.0010101	0.395	-0.00995768	0.992148	0.998844
hsa-miR-6756-5p	AD ct. oldCTR	0.485859	1.835	1.28418	0.21295	0.690716
hsa-miR-6757-3p	AD ct. oldCTR	0.158081	1.1775	0.944806	0.355412	0.796718
hsa-miR-6757-5p	AD ct. oldCTR	-0.269495	0.616	-2.50104	0.0206548	0.253619
hsa-miR-6758-3p	AD ct. oldCTR	0.0393939	0.705	0.387968	0.701912	0.944781
hsa-miR-6758-5p	AD ct. oldCTR	0.0121212	0.46	0.11041	0.913124	0.982639
hsa-miR-6759-3p	AD ct. oldCTR	0.107172	0.5455	0.864794	0.396841	0.82118
hsa-miR-6759-5p	AD ct. oldCTR	-0.19899	0.915	-1.93338	0.0666677	0.438442
hsa-miR-676-3p	AD ct. oldCTR	-0.079596	0.506	-0.728074	0.474541	0.868485
hsa-miR-676-5p	AD ct. oldCTR	-0.0463636	0.2055	-0.608237	0.549498	0.899516
hsa-miR-6760-3p	AD ct. oldCTR	-0.218788	1.087	-2.10371	0.0475241	0.382058
hsa-miR-6760-5p	AD ct. oldCTR	0.287273	0.762	2.76936	0.0114339	0.178646
hsa-miR-6761-3p	AD ct. oldCTR	0.0480808	0.388	0.691137	0.496985	0.881175
hsa-miR-6761-5p	AD ct. oldCTR	0.010404	0.9165	0.124731	0.901913	0.981688
hsa-miR-6762-3p	AD ct. oldCTR	0.0138384	1.1935	0.14855	0.883314	0.979226
hsa-miR-6762-5p	AD ct. oldCTR	-0.206061	0.75	-1.90932	0.0698604	0.44965
hsa-miR-6763-3p	AD ct. oldCTR	0.209495	1.267	1.56926	0.131407	0.597475
hsa-miR-6763-5p	AD ct. oldCTR	0.141111	0.7635	0.908775	0.373695	0.812606
hsa-miR-6764-3p	AD ct. oldCTR	-0.00848485	1.128	-0.120678	0.905084	0.982084
hsa-miR-6764-5p	AD ct. oldCTR	0.108889	1.119	1.03208	0.313677	0.765775
hsa-miR-6765-3p	AD ct. oldCTR	0.0283838	0.8355	0.452657	0.655398	0.932852
hsa-miR-6765-5p	AD ct. oldCTR	0.307576	1.0875	1.04939	0.305824	0.763968
hsa-miR-6766-3p	AD ct. oldCTR	0.144747	1.3915	1.22775	0.233012	0.70176
hsa-miR-6766-5p	AD ct. oldCTR	-0.0694949	0.956	-0.726136	0.475704	0.868485
hsa-miR-6767-3p	AD ct. oldCTR	-0.117576	0.768	-0.938871	0.358381	0.799919
hsa-miR-6767-5p	AD ct. oldCTR	-0.0836364	0.286	-0.77067	0.449415	0.857655
hsa-miR-6768-3p	AD ct. oldCTR	0.0440404	0.758	0.442089	0.662906	0.932852
hsa-miR-6768-5p	AD ct. oldCTR	0.107778	0.8185	1.08575	0.289793	0.750841
hsa-miR-6769a-3p	AD ct. oldCTR	0.122121	0.6595	1.29524	0.209177	0.690621
hsa-miR-6769a-5p	AD ct. oldCTR	-0.137677	0.3035	-1.29909	0.207879	0.690621
hsa-miR-6769b-3p	AD ct. oldCTR	-0.228081	0.751	-2.45897	0.0226181	0.262745
hsa-miR-6769b-5p	AD ct. oldCTR	-0.402626	-0.023	-2.43837	0.0236415	0.26942
hsa-miR-6770-3p	AD ct. oldCTR	0.000808081	0.424	0.007363	0.994194	0.998844
hsa-miR-6770-5p	AD ct. oldCTR	0.207374	0.5315	1.71354	0.101213	0.528531
hsa-miR-6771-3p	AD ct. oldCTR	0.0728283	0.5455	0.850826	0.404383	0.822635
hsa-miR-6771-5p	AD ct. oldCTR	-0.0174747	-1.2915	-0.109394	0.91392	0.982639
hsa-miR-6772-3p	AD ct. oldCTR	-0.236061	0.8565	-2.10321	0.0475721	0.382058
hsa-miR-6772-5p	AD ct. oldCTR	0.0266667	0.642	0.209594	0.835987	0.969118
hsa-miR-6773-3p	AD ct. oldCTR	-0.0138384	0.8265	-0.15089	0.88149	0.979226
hsa-miR-6773-5p	AD ct. oldCTR	-0.0520202	1.6675	-0.714398	0.482781	0.870356
hsa-miR-6774-3p	AD ct. oldCTR	-0.104242	1.054	-0.774425	0.447239	0.857655
hsa-miR-6774-5p	AD ct. oldCTR	-0.0653535	0.6015	-0.590079	0.561381	0.899516
hsa-miR-6775-3p	AD ct. oldCTR	-0.0831313	0.9735	-0.865796	0.396304	0.82118
hsa-miR-6775-5p	AD ct. oldCTR	-0.166364	0.6215	-0.675362	0.506753	0.887678
hsa-miR-6776-3p	AD ct. oldCTR	0.0538384	1.0015	0.640991	0.528404	0.899516
hsa-miR-6776-5p	AD ct. oldCTR	-0.119394	0.879	-0.583154	0.565948	0.899516
hsa-miR-6777-3p	AD ct. oldCTR	-0.131818	1.3225	-1.69821	0.104113	0.536805
hsa-miR-6777-5p	AD ct. oldCTR	0.192626	0.5485	1.20191	0.242665	0.710998
hsa-miR-6778-3p	AD ct. oldCTR	-0.0576768	1.5295	-0.404066	0.690215	0.94142
hsa-miR-6778-5p	AD ct. oldCTR	-0.123535	1.1035	-0.873777	0.392039	0.82118
hsa-miR-6779-3p	AD ct. oldCTR	0.289495	1.403	2.96971	0.00726556	0.139781
hsa-miR-6779-5p	AD ct. oldCTR	-1.02677	4.5425	-2.00675	0.0577105	0.409579
hsa-miR-6780a-3p	AD ct. oldCTR	-0.0238384	1.212	-0.234241	0.817047	0.968908
hsa-miR-6780a-5p	AD ct. oldCTR	-0.14596	0.0625	-1.48736	0.151656	0.630597
hsa-miR-6780b-3p	AD ct. oldCTR	-0.175758	0.15	-1.52597	0.141812	0.609448
hsa-miR-6780b-5p	AD ct. oldCTR	-0.198788	1.786	-1.23475	0.230445	0.70176
hsa-miR-6781-3p	AD ct. oldCTR	-0.0174747	0.7985	-0.264083	0.794268	0.96629
hsa-miR-6781-5p	AD ct. oldCTR	-0.0682828	0.212	-0.734068	0.470956	0.867232
hsa-miR-6782-3p	AD ct. oldCTR	0.0856566	0.934	1.17614	0.252591	0.718741
hsa-miR-6782-5p	AD ct. oldCTR	-0.0245455	0.4935	-0.158541	0.875532	0.978896
hsa-miR-6783-3p	AD ct. oldCTR	0.0751515	0.212	0.853474	0.402946	0.82118
hsa-miR-6783-5p	AD ct. oldCTR	-0.0208081	1.177	-0.218295	0.829289	0.969118
hsa-miR-6784-3p	AD ct. oldCTR	0.152323	1.854	1.17754	0.252043	0.718741
hsa-miR-6784-5p	AD ct. oldCTR	0.0466667	-0.689	0.537288	0.596669	0.908036
hsa-miR-6785-3p	AD ct. oldCTR	-0.0106061	1.7125	-0.0814584	0.935842	0.987868
hsa-miR-6785-5p	AD ct. oldCTR	-0.172424	0.0715	-1.79964	0.0861814	0.489579
hsa-miR-6786-3p	AD ct. oldCTR	-0.0864646	0.712	-0.860789	0.398994	0.82118
hsa-miR-6786-5p	AD ct. oldCTR	-0.0386869	1.9435	-0.0949766	0.925226	0.987265
hsa-miR-6787-3p	AD ct. oldCTR	-0.00252525	0.5625	-0.0279557	0.977959	0.996683
hsa-miR-6787-5p	AD ct. oldCTR	0.500202	-0.214	2.50939	0.0202842	0.251407
hsa-miR-6788-3p	AD ct. oldCTR	0.040303	0.3045	0.345944	0.732797	0.950277
hsa-miR-6788-5p	AD ct. oldCTR	-0.0748485	1.0545	-0.960479	0.347652	0.788647
hsa-miR-6789-3p	AD ct. oldCTR	0.0467677	0.7365	0.452535	0.655485	0.932852
hsa-miR-6789-5p	AD ct. oldCTR	-0.344242	-1.014	-1.39214	0.178327	0.663195
hsa-miR-6790-3p	AD ct. oldCTR	-0.0662626	0.752	-0.550915	0.587456	0.906197
hsa-miR-6790-5p	AD ct. oldCTR	-0.0569697	1.788	-0.621765	0.540732	0.899516
hsa-miR-6791-3p	AD ct. oldCTR	-0.0429293	0.5625	-0.517035	0.610489	0.915398
hsa-miR-6791-5p	AD ct. oldCTR	-0.0505051	3.4	-0.168556	0.867745	0.977549
hsa-miR-6792-3p	AD ct. oldCTR	-0.0590909	1.1725	-0.750459	0.461235	0.8634
hsa-miR-6792-5p	AD ct. oldCTR	0.291515	0.903	2.05009	0.0529378	0.401864
hsa-miR-6793-3p	AD ct. oldCTR	0.216263	1.9255	1.26275	0.220404	0.694622
hsa-miR-6793-5p	AD ct. oldCTR	-0.0546465	0.9345	-0.344578	0.733809	0.951112
hsa-miR-6794-3p	AD ct. oldCTR	0.101717	1.0385	0.850113	0.40477	0.822635
hsa-miR-6794-5p	AD ct. oldCTR	0.412121	-0.57	1.00202	0.327647	0.77273
hsa-miR-6795-3p	AD ct. oldCTR	0.141313	1.5245	1.51037	0.145725	0.616377
hsa-miR-6795-5p	AD ct. oldCTR	0.28899	0.8455	3.40362	0.00265136	0.0690366
hsa-miR-6796-3p	AD ct. oldCTR	0.0682828	0.388	0.312739	0.757537	0.954911
hsa-miR-6796-5p	AD ct. oldCTR	0.103333	0.6665	1.00159	0.327847	0.77273
hsa-miR-6797-3p	AD ct. oldCTR	0.0865657	1.8835	0.444973	0.660854	0.932852
hsa-miR-6797-5p	AD ct. oldCTR	0.0713131	1.203	0.634885	0.532303	0.899516
hsa-miR-6798-3p	AD ct. oldCTR	0.0910101	1.2755	0.614056	0.545718	0.899516
hsa-miR-6798-5p	AD ct. oldCTR	-0.00979798	-0.9235	-0.0391248	0.969157	0.996683
hsa-miR-6799-3p	AD ct. oldCTR	-0.104848	0.611	-0.840964	0.409762	0.829174
hsa-miR-6799-5p	AD ct. oldCTR	0.379899	-0.0345	1.99106	0.0595299	0.415903
hsa-miR-6800-3p	AD ct. oldCTR	-0.172424	2.6915	-0.645475	0.525551	0.899516
hsa-miR-6800-5p	AD ct. oldCTR	-0.126061	2.926	-0.405858	0.688918	0.94105
hsa-miR-6801-3p	AD ct. oldCTR	-0.0108081	0.6015	-0.109426	0.913895	0.982639
hsa-miR-6801-5p	AD ct. oldCTR	0.0940404	0.7805	0.868769	0.394711	0.82118
hsa-miR-6802-3p	AD ct. oldCTR	-0.0118182	0.6065	-0.136467	0.892741	0.981688
hsa-miR-6802-5p	AD ct. oldCTR	-0.0691919	-0.0675	-0.42499	0.675131	0.935746
hsa-miR-6803-3p	AD ct. oldCTR	0.0748485	0.3555	0.726548	0.475457	0.868485
hsa-miR-6803-5p	AD ct. oldCTR	0.144444	3.675	0.483821	0.633478	0.928693
hsa-miR-6804-3p	AD ct. oldCTR	-0.0345455	1.739	-0.281636	0.780956	0.962084
hsa-miR-6804-5p	AD ct. oldCTR	-0.0634343	0.936	-0.800666	0.432215	0.845902
hsa-miR-6805-3p	AD ct. oldCTR	-0.110606	2.3075	-0.399197	0.693744	0.943785
hsa-miR-6805-5p	AD ct. oldCTR	-0.379495	-0.0435	-1.22286	0.234817	0.702304
hsa-miR-6806-3p	AD ct. oldCTR	0.805556	6.5225	1.84049	0.079751	0.473523
hsa-miR-6806-5p	AD ct. oldCTR	-0.0649495	1.1035	-0.615008	0.545101	0.899516
hsa-miR-6807-3p	AD ct. oldCTR	0.0839394	1.6305	0.80912	0.427442	0.844403
hsa-miR-6807-5p	AD ct. oldCTR	0.315657	0.8275	3.3528	0.002988	0.074068
hsa-miR-6808-3p	AD ct. oldCTR	0.649899	7.827	2.84951	0.00954747	0.163379
hsa-miR-6808-5p	AD ct. oldCTR	0.029899	0.178	0.30381	0.764237	0.956336
hsa-miR-6809-3p	AD ct. oldCTR	-0.0185859	0.838	-0.226886	0.822688	0.969118
hsa-miR-6809-5p	AD ct. oldCTR	-0.0434343	1.225	-0.405498	0.689178	0.94105
hsa-miR-6810-3p	AD ct. oldCTR	0.0473737	0.3795	0.347179	0.731883	0.950277
hsa-miR-6810-5p	AD ct. oldCTR	-0.0556566	0.4095	-0.544827	0.591564	0.907487
hsa-miR-6811-3p	AD ct. oldCTR	0.132828	0.5625	1.40747	0.173795	0.661806
hsa-miR-6811-5p	AD ct. oldCTR	0.152727	0.096	2.38606	0.026437	0.292333
hsa-miR-6812-3p	AD ct. oldCTR	-0.0759596	0.874	-0.827112	0.417395	0.831901
hsa-miR-6812-5p	AD ct. oldCTR	-0.0941414	0.544	-0.692434	0.496187	0.881175
hsa-miR-6813-3p	AD ct. oldCTR	0.0123232	0.291	0.113849	0.910429	0.982639
hsa-miR-6813-5p	AD ct. oldCTR	-0.0416162	0.534	-0.291218	0.773718	0.960349
hsa-miR-6814-3p	AD ct. oldCTR	0.0467677	0.9665	0.565626	0.577592	0.904466
hsa-miR-6814-5p	AD ct. oldCTR	0.128687	1.107	1.15073	0.262671	0.727032
hsa-miR-6815-3p	AD ct. oldCTR	-0.138283	1.0105	-1.39233	0.178271	0.663195
hsa-miR-6815-5p	AD ct. oldCTR	0.13202	0.3085	1.33892	0.194789	0.676775
hsa-miR-6816-3p	AD ct. oldCTR	0.0536364	0.8005	0.501935	0.620891	0.922148
hsa-miR-6816-5p	AD ct. oldCTR	-0.729394	-0.5455	-1.89229	0.0722017	0.45425
hsa-miR-6817-3p	AD ct. oldCTR	0.113434	1.0865	1.1177	0.276215	0.738096
hsa-miR-6817-5p	AD ct. oldCTR	-0.000606061	1.077	-0.00775857	0.993882	0.998844
hsa-miR-6818-3p	AD ct. oldCTR	-0.145556	0.8645	-1.01273	0.322621	0.76945
hsa-miR-6818-5p	AD ct. oldCTR	0.148485	0.605	1.83526	0.0805509	0.475195
hsa-miR-6819-3p	AD ct. oldCTR	0.344949	1.4925	2.15732	0.0426144	0.363091
hsa-miR-6819-5p	AD ct. oldCTR	0.0784848	0.6335	0.671535	0.509139	0.887678
hsa-miR-6820-3p	AD ct. oldCTR	-0.0328283	0.9225	-0.352064	0.728269	0.950277
hsa-miR-6820-5p	AD ct. oldCTR	0.169192	0.6525	1.52992	0.140835	0.609448
hsa-miR-6821-3p	AD ct. oldCTR	-0.117374	0.749	-0.939232	0.3582	0.799919
hsa-miR-6821-5p	AD ct. oldCTR	0.353838	-0.2035	1.22605	0.233636	0.701997
hsa-miR-6822-3p	AD ct. oldCTR	0.0964646	1.1525	0.661038	0.515715	0.892889
hsa-miR-6822-5p	AD ct. oldCTR	-0.0328283	0.8825	-0.287226	0.77673	0.960673
hsa-miR-6823-3p	AD ct. oldCTR	0.158889	1.6615	1.15085	0.262622	0.727032
hsa-miR-6823-5p	AD ct. oldCTR	-0.0481818	0.9065	-0.61235	0.546825	0.899516
hsa-miR-6824-3p	AD ct. oldCTR	0.145354	1.6445	1.41122	0.172701	0.658615
hsa-miR-6824-5p	AD ct. oldCTR	-0.168283	0.717	-1.39845	0.176449	0.663195
hsa-miR-6825-3p	AD ct. oldCTR	0.120606	1.017	1.10581	0.281214	0.74052
hsa-miR-6825-5p	AD ct. oldCTR	0.0882828	0.757	0.702243	0.490174	0.87926
hsa-miR-6826-3p	AD ct. oldCTR	0.146364	0.4995	1.61381	0.12137	0.577291
hsa-miR-6826-5p	AD ct. oldCTR	-0.0544444	0.9155	-0.473121	0.640966	0.929155
hsa-miR-6827-3p	AD ct. oldCTR	0.162525	0.5595	2.07617	0.0502386	0.396227
hsa-miR-6827-5p	AD ct. oldCTR	-0.0694949	0.946	-0.779228	0.444465	0.857017
hsa-miR-6828-3p	AD ct. oldCTR	-0.0355556	0.654	-0.31963	0.75238	0.954911
hsa-miR-6828-5p	AD ct. oldCTR	0.00858586	1.4075	0.0842308	0.933664	0.987868
hsa-miR-6829-3p	AD ct. oldCTR	0.0583838	1.209	0.567507	0.576337	0.903877
hsa-miR-6829-5p	AD ct. oldCTR	-0.080202	1.363	-0.867896	0.395179	0.82118
hsa-miR-6830-3p	AD ct. oldCTR	-0.15202	1.0525	-1.9374	0.0661459	0.437284
hsa-miR-6830-5p	AD ct. oldCTR	0.120909	0.9235	1.02536	0.316763	0.766522
hsa-miR-6831-3p	AD ct. oldCTR	-0.142222	0.836	-1.45721	0.159726	0.638688
hsa-miR-6831-5p	AD ct. oldCTR	-0.153434	1.6555	-0.946985	0.354326	0.795946
hsa-miR-6832-3p	AD ct. oldCTR	0.12303	0.529	1.3846	0.180591	0.663195
hsa-miR-6832-5p	AD ct. oldCTR	-0.0128283	0.8715	-0.143783	0.887031	0.981024
hsa-miR-6833-3p	AD ct. oldCTR	0.0278788	0.528	0.279485	0.782584	0.962137
hsa-miR-6833-5p	AD ct. oldCTR	-0.121212	0.79	-1.03701	0.311427	0.765743
hsa-miR-6834-3p	AD ct. oldCTR	-0.0452525	1.326	-0.358352	0.723627	0.950277
hsa-miR-6834-5p	AD ct. oldCTR	-0.186667	0.596	-2.01368	0.056922	0.407451
hsa-miR-6835-3p	AD ct. oldCTR	-0.0238384	0.602	-0.233832	0.81736	0.968908
hsa-miR-6835-5p	AD ct. oldCTR	-0.0620202	0.893	-0.557588	0.582972	0.906197
hsa-miR-6836-3p	AD ct. oldCTR	0.0448485	2.012	0.36056	0.721999	0.950277
hsa-miR-6836-5p	AD ct. oldCTR	-0.0118182	0.3865	-0.119624	0.905908	0.982199
hsa-miR-6837-3p	AD ct. oldCTR	0.0089899	0.8395	0.0882154	0.930534	0.987359
hsa-miR-6837-5p	AD ct. oldCTR	0.0580808	0.6425	0.642481	0.527455	0.899516
hsa-miR-6838-3p	AD ct. oldCTR	0.0236364	0.457	0.242482	0.810739	0.96629
hsa-miR-6838-5p	AD ct. oldCTR	0.0891919	0.7165	0.868156	0.39504	0.82118
hsa-miR-6839-3p	AD ct. oldCTR	-0.0246465	1.328	-0.246251	0.807858	0.96629
hsa-miR-6839-5p	AD ct. oldCTR	0.106667	1.118	1.11094	0.279048	0.738789
hsa-miR-6840-3p	AD ct. oldCTR	0.0505051	0.82	0.425153	0.675014	0.935746
hsa-miR-6840-5p	AD ct. oldCTR	0.0974747	1.6275	0.916133	0.369911	0.809297
hsa-miR-6841-3p	AD ct. oldCTR	0.0255556	0.9115	0.31317	0.757215	0.954911
hsa-miR-6841-5p	AD ct. oldCTR	-0.0861616	1.0285	-0.584369	0.565145	0.899516
hsa-miR-6842-3p	AD ct. oldCTR	-0.090303	0.163	-0.766131	0.452053	0.857655
hsa-miR-6842-5p	AD ct. oldCTR	0.278182	0.477	3.06811	0.0057969	0.121499
hsa-miR-6843-3p	AD ct. oldCTR	0.0517172	0.116	0.608325	0.549441	0.899516
hsa-miR-6844	AD ct. oldCTR	0.0194949	0.5815	0.212608	0.833666	0.969118
hsa-miR-6845-3p	AD ct. oldCTR	-0.0713131	0.817	-0.735071	0.470358	0.867232
hsa-miR-6845-5p	AD ct. oldCTR	0.126667	-0.173	1.1365	0.268442	0.730775
hsa-miR-6846-3p	AD ct. oldCTR	0.0465657	0.7455	0.414828	0.68244	0.940141
hsa-miR-6846-5p	AD ct. oldCTR	-0.0279798	-0.1935	-0.215749	0.831248	0.969118
hsa-miR-6847-3p	AD ct. oldCTR	0.00535354	1.0615	0.0484314	0.961826	0.996219
hsa-miR-6847-5p	AD ct. oldCTR	0.00262626	1.043	0.023773	0.981256	0.996931
hsa-miR-6848-3p	AD ct. oldCTR	-0.152626	0.5495	-1.54427	0.137334	0.609373
hsa-miR-6848-5p	AD ct. oldCTR	-0.146667	-0.186	-0.932007	0.361836	0.803456
hsa-miR-6849-3p	AD ct. oldCTR	0.11798	0.104	1.01479	0.321661	0.769298
hsa-miR-6849-5p	AD ct. oldCTR	-0.48697	1.3045	-3.83806	0.000944484	0.0316218
hsa-miR-6850-3p	AD ct. oldCTR	0.0130303	0.9495	0.177441	0.860848	0.976546
hsa-miR-6850-5p	AD ct. oldCTR	-0.0275758	1.6885	-0.116586	0.908287	0.982199
hsa-miR-6851-3p	AD ct. oldCTR	-0.0411111	1.3515	-0.477359	0.637995	0.928693
hsa-miR-6851-5p	AD ct. oldCTR	0.0878788	1.475	1.01975	0.319353	0.766522
hsa-miR-6852-3p	AD ct. oldCTR	-0.0822222	0.843	-1.20334	0.242121	0.710998
hsa-miR-6852-5p	AD ct. oldCTR	-0.176061	1.3935	-1.34918	0.191528	0.673807
hsa-miR-6853-3p	AD ct. oldCTR	0.0551515	1.543	0.42125	0.677816	0.937452
hsa-miR-6853-5p	AD ct. oldCTR	0.127778	0.7175	1.41887	0.170486	0.65599
hsa-miR-6854-3p	AD ct. oldCTR	-0.0105051	0.788	-0.109491	0.913843	0.982639
hsa-miR-6854-5p	AD ct. oldCTR	-0.0921212	0.474	-0.94297	0.356329	0.796718
hsa-miR-6855-3p	AD ct. oldCTR	0.178384	1.533	1.36672	0.186048	0.669404
hsa-miR-6855-5p	AD ct. oldCTR	-0.0310101	0.5215	-0.442617	0.66253	0.932852
hsa-miR-6856-3p	AD ct. oldCTR	0.00909091	0.745	0.105221	0.917191	0.983168
hsa-miR-6856-5p	AD ct. oldCTR	0.0846465	0.509	0.917358	0.369283	0.809297
hsa-miR-6857-3p	AD ct. oldCTR	0.212121	1.32	2.3345	0.0294894	0.307164
hsa-miR-6857-5p	AD ct. oldCTR	-0.194242	0.2835	-1.81182	0.084218	0.485714
hsa-miR-6858-3p	AD ct. oldCTR	-0.216667	2.6525	-1.02296	0.317871	0.766522
hsa-miR-6858-5p	AD ct. oldCTR	0.208788	-0.4115	0.893558	0.3816	0.817759
hsa-miR-6859-3p	AD ct. oldCTR	0.134343	1.195	1.15522	0.260869	0.727032
hsa-miR-6859-5p	AD ct. oldCTR	0.0745455	0.819	0.882432	0.387449	0.820446
hsa-miR-6860	AD ct. oldCTR	-0.0280808	0.651	-0.254597	0.80149	0.96629
hsa-miR-6861-3p	AD ct. oldCTR	0.104242	0.896	1.04342	0.308516	0.765041
hsa-miR-6861-5p	AD ct. oldCTR	-0.0474747	-0.165	-0.508887	0.616092	0.919467
hsa-miR-6862-3p	AD ct. oldCTR	-0.0647475	1.2945	-0.462014	0.648782	0.932288
hsa-miR-6862-5p	AD ct. oldCTR	-0.0413131	0.3205	-0.377456	0.709591	0.947972
hsa-miR-6863	AD ct. oldCTR	0.145051	0.228	1.62175	0.119649	0.574406
hsa-miR-6864-3p	AD ct. oldCTR	-0.0272727	0.665	-0.437217	0.666379	0.935561
hsa-miR-6864-5p	AD ct. oldCTR	0.0793939	1.283	1.03314	0.313191	0.765743
hsa-miR-6865-3p	AD ct. oldCTR	-0.126162	1.2405	-1.03519	0.312258	0.765743
hsa-miR-6865-5p	AD ct. oldCTR	0.325859	0.203	1.63483	0.116862	0.565798
hsa-miR-6866-3p	AD ct. oldCTR	-0.0994949	1.6825	-1.23081	0.231886	0.70176
hsa-miR-6866-5p	AD ct. oldCTR	-0.143838	1.418	-1.5249	0.142078	0.609448
hsa-miR-6867-3p	AD ct. oldCTR	0.029697	1.337	0.331029	0.743875	0.954911
hsa-miR-6867-5p	AD ct. oldCTR	-0.0125253	1.458	-0.135984	0.893118	0.981688
hsa-miR-6868-3p	AD ct. oldCTR	0.0653535	1.2385	0.717658	0.480809	0.870153
hsa-miR-6868-5p	AD ct. oldCTR	-0.0792929	0.8625	-1.14708	0.264142	0.727601
hsa-miR-6869-3p	AD ct. oldCTR	-0.12202	0.796	-1.47643	0.154544	0.634417
hsa-miR-6869-5p	AD ct. oldCTR	-0.109495	4.508	-0.451228	0.656412	0.932852
hsa-miR-6870-3p	AD ct. oldCTR	-0.0562626	1.1865	-0.619444	0.54223	0.899516
hsa-miR-6870-5p	AD ct. oldCTR	0.217475	-0.2385	1.25699	0.222443	0.696791
hsa-miR-6871-3p	AD ct. oldCTR	-0.237778	0.503	-2.63383	0.0154527	0.217689
hsa-miR-6871-5p	AD ct. oldCTR	0.214242	0.6155	1.76507	0.0919673	0.503379
hsa-miR-6872-3p	AD ct. oldCTR	-0.0165657	0.388	-0.168587	0.867721	0.977549
hsa-miR-6872-5p	AD ct. oldCTR	0.235152	0.674	2.5501	0.0185661	0.240904
hsa-miR-6873-3p	AD ct. oldCTR	-0.0707071	1.37	-0.683074	0.501964	0.883819
hsa-miR-6873-5p	AD ct. oldCTR	0.0583838	1.659	0.604112	0.552185	0.899516
hsa-miR-6874-3p	AD ct. oldCTR	-0.214444	0.6835	-2.20866	0.0383494	0.344476
hsa-miR-6874-5p	AD ct. oldCTR	0.137172	0.819	1.68336	0.106989	0.541819
hsa-miR-6875-3p	AD ct. oldCTR	0.08	0.366	0.452893	0.655231	0.932852
hsa-miR-6875-5p	AD ct. oldCTR	0.125253	0.87	1.27634	0.215655	0.690716
hsa-miR-6876-3p	AD ct. oldCTR	-0.157071	0.9075	-2.13892	0.0442454	0.36829
hsa-miR-6876-5p	AD ct. oldCTR	0.101616	0.693	1.12641	0.272592	0.734261
hsa-miR-6877-3p	AD ct. oldCTR	0.322727	0.6025	1.90488	0.0704649	0.44965
hsa-miR-6877-5p	AD ct. oldCTR	0.0571717	0.483	0.504958	0.618802	0.922123
hsa-miR-6878-3p	AD ct. oldCTR	-0.149697	0.869	-1.45605	0.160044	0.638688
hsa-miR-6878-5p	AD ct. oldCTR	0.0443434	1.1745	0.487997	0.630566	0.928693
hsa-miR-6879-3p	AD ct. oldCTR	0.295758	0.854	2.25255	0.0350146	0.33483
hsa-miR-6879-5p	AD ct. oldCTR	0.0341414	0.549	0.207346	0.83772	0.969118
hsa-miR-6880-3p	AD ct. oldCTR	0.144747	1.6415	1.349	0.191583	0.673807
hsa-miR-6880-5p	AD ct. oldCTR	1.43364	2.7115	4.39987	0.000245409	0.0102043
hsa-miR-6881-3p	AD ct. oldCTR	-0.12404	0.936	-1.23568	0.230106	0.70176
hsa-miR-6881-5p	AD ct. oldCTR	0.164848	0.736	2.13527	0.0445758	0.36829
hsa-miR-6882-3p	AD ct. oldCTR	0.160404	0.624	1.60418	0.123484	0.579858
hsa-miR-6882-5p	AD ct. oldCTR	0.0688889	1.371	0.661798	0.515237	0.892662
hsa-miR-6883-3p	AD ct. oldCTR	0.238586	0.461	2.49055	0.0211289	0.254181
hsa-miR-6883-5p	AD ct. oldCTR	0.0788889	0.7855	0.686565	0.499805	0.883137
hsa-miR-6884-3p	AD ct. oldCTR	0.029596	1.8515	0.259431	0.797807	0.96629
hsa-miR-6884-5p	AD ct. oldCTR	0.019697	0.8825	0.152887	0.879935	0.979056
hsa-miR-6885-3p	AD ct. oldCTR	-0.0921212	0.724	-1.04318	0.308628	0.765041
hsa-miR-6885-5p	AD ct. oldCTR	-0.0711111	0.698	-0.556808	0.583495	0.906197
hsa-miR-6886-3p	AD ct. oldCTR	-0.0361616	1.561	-0.31376	0.756773	0.954911
hsa-miR-6886-5p	AD ct. oldCTR	0.00343434	0.547	0.0270895	0.978642	0.996683
hsa-miR-6887-3p	AD ct. oldCTR	0.0740404	0.6615	0.923817	0.365987	0.806423
hsa-miR-6887-5p	AD ct. oldCTR	0.0420202	0.298	0.318864	0.752953	0.954911
hsa-miR-6888-3p	AD ct. oldCTR	-0.113131	0.78	-1.45096	0.161442	0.640304
hsa-miR-6888-5p	AD ct. oldCTR	0.0840404	1.186	0.747946	0.462717	0.863448
hsa-miR-6889-3p	AD ct. oldCTR	0.138889	1.4425	1.07538	0.294301	0.753461
hsa-miR-6889-5p	AD ct. oldCTR	-0.0335354	0.824	-0.489821	0.629296	0.928104
hsa-miR-6890-3p	AD ct. oldCTR	-0.00222222	0.989	-0.0214766	0.983067	0.997381
hsa-miR-6890-5p	AD ct. oldCTR	0.0320202	0.9835	0.3375	0.739062	0.954911
hsa-miR-6891-3p	AD ct. oldCTR	0.0310101	0.7585	0.313011	0.757334	0.954911
hsa-miR-6891-5p	AD ct. oldCTR	0.11101	-0.4955	0.486168	0.63184	0.928693
hsa-miR-6892-3p	AD ct. oldCTR	-0.227071	1.336	-1.72819	0.0985071	0.522533
hsa-miR-6892-5p	AD ct. oldCTR	0.0507071	1.091	0.413058	0.683716	0.940141
hsa-miR-6893-3p	AD ct. oldCTR	-0.0362626	2.0955	-0.27137	0.788734	0.965965
hsa-miR-6893-5p	AD ct. oldCTR	0.000909091	0.9895	0.00889458	0.992986	0.998844
hsa-miR-6894-3p	AD ct. oldCTR	0.0351515	1.354	0.251426	0.803908	0.96629
hsa-miR-6894-5p	AD ct. oldCTR	-0.00989899	1.161	-0.0957223	0.924641	0.987049
hsa-miR-6895-3p	AD ct. oldCTR	0.0731313	1.402	0.563385	0.579089	0.905635
hsa-miR-6895-5p	AD ct. oldCTR	0.0249495	0.6685	0.257546	0.799243	0.96629
hsa-miR-7-1-3p	AD ct. oldCTR	-0.168586	0.8105	-1.32818	0.198255	0.681661
hsa-miR-7-2-3p	AD ct. oldCTR	0.0217172	1.0725	0.281463	0.781087	0.962084
hsa-miR-7-5p	AD ct. oldCTR	0.080404	0.778	0.843402	0.408428	0.827206
hsa-miR-708-3p	AD ct. oldCTR	0.120606	0.597	0.988614	0.334012	0.7774
hsa-miR-708-5p	AD ct. oldCTR	-0.0637374	0.6195	-0.627258	0.537194	0.899516
hsa-miR-7106-3p	AD ct. oldCTR	0.00333333	1.2015	0.0300724	0.976291	0.996683
hsa-miR-7106-5p	AD ct. oldCTR	-0.0966667	0.1165	-1.00213	0.327592	0.77273
hsa-miR-7107-3p	AD ct. oldCTR	-0.0662626	1.392	-0.616669	0.544025	0.899516
hsa-miR-7107-5p	AD ct. oldCTR	0.561919	0.1465	1.43042	0.167186	0.650097
hsa-miR-7108-3p	AD ct. oldCTR	0.211414	1.8315	1.72318	0.0994267	0.52525
hsa-miR-7108-5p	AD ct. oldCTR	-0.478283	2.8775	-1.15313	0.261703	0.727032
hsa-miR-7109-3p	AD ct. oldCTR	0.060303	0.4135	0.607344	0.550079	0.899516
hsa-miR-7109-5p	AD ct. oldCTR	0.0529293	0.112	0.450945	0.656612	0.932852
hsa-miR-711	AD ct. oldCTR	0.0992929	0.8165	0.956764	0.34948	0.790351
hsa-miR-7110-3p	AD ct. oldCTR	0.105051	1.34	1.13692	0.268271	0.730775
hsa-miR-7110-5p	AD ct. oldCTR	1.28798	5.1605	1.67719	0.108203	0.545886
hsa-miR-7111-3p	AD ct. oldCTR	0.0541414	2.088	0.373403	0.71256	0.94871
hsa-miR-7111-5p	AD ct. oldCTR	-0.00757576	0.5475	-0.0677057	0.946655	0.98953
hsa-miR-7112-3p	AD ct. oldCTR	0.125253	1.24	0.916797	0.369571	0.809297
hsa-miR-7112-5p	AD ct. oldCTR	0.129192	0.3945	1.32389	0.199652	0.682855
hsa-miR-7113-3p	AD ct. oldCTR	0.292323	0.547	2.25994	0.0344799	0.332918
hsa-miR-7113-5p	AD ct. oldCTR	0.0757576	0.835	0.591188	0.560652	0.899516
hsa-miR-7114-3p	AD ct. oldCTR	0.253939	1.967	1.57358	0.130404	0.596592
hsa-miR-7114-5p	AD ct. oldCTR	-0.13303	0.8565	-0.893669	0.381542	0.817759
hsa-miR-7150	AD ct. oldCTR	0.289394	-0.8625	0.928363	0.363679	0.804087
hsa-miR-7151-3p	AD ct. oldCTR	-0.180101	0.7735	-2.15655	0.0426815	0.363091
hsa-miR-7151-5p	AD ct. oldCTR	0.0425253	1.1355	0.446018	0.66011	0.932852
hsa-miR-7152-3p	AD ct. oldCTR	0.0944444	0.7025	1.06991	0.296702	0.755081
hsa-miR-7152-5p	AD ct. oldCTR	0.0206061	1.422	0.229998	0.8203	0.969118
hsa-miR-7153-3p	AD ct. oldCTR	0.270303	1.278	2.23947	0.0359796	0.33607
hsa-miR-7153-5p	AD ct. oldCTR	-0.0386869	0.9535	-0.412815	0.683891	0.940141
hsa-miR-7154-3p	AD ct. oldCTR	0.111717	0.723	1.12106	0.274814	0.737585
hsa-miR-7154-5p	AD ct. oldCTR	-0.00979798	1.0865	-0.0919087	0.927634	0.987359
hsa-miR-7155-3p	AD ct. oldCTR	0.144646	0.306	1.17662	0.2524	0.718741
hsa-miR-7155-5p	AD ct. oldCTR	0.0867677	0.7645	1.14778	0.26386	0.727601
hsa-miR-7156-3p	AD ct. oldCTR	-0.131515	0.729	-1.4251	0.168699	0.652033
hsa-miR-7156-5p	AD ct. oldCTR	0.0942424	1.1615	0.955644	0.350033	0.790351
hsa-miR-7157-3p	AD ct. oldCTR	0.0984848	1.2525	1.02373	0.317512	0.766522
hsa-miR-7157-5p	AD ct. oldCTR	-0.0116162	1.1875	-0.143268	0.887433	0.981047
hsa-miR-7158-3p	AD ct. oldCTR	-0.090303	0.783	-1.16755	0.255965	0.721968
hsa-miR-7158-5p	AD ct. oldCTR	-0.0138384	1.1465	-0.0981335	0.922749	0.986255
hsa-miR-7159-3p	AD ct. oldCTR	-0.127172	0.5255	-1.41657	0.171148	0.657307
hsa-miR-7159-5p	AD ct. oldCTR	-0.0581818	1.602	-0.694558	0.494882	0.881175
hsa-miR-7160-3p	AD ct. oldCTR	-0.161313	-0.0335	-1.67074	0.109486	0.54807
hsa-miR-7160-5p	AD ct. oldCTR	0.0475758	0.2605	0.490831	0.628593	0.928051
hsa-miR-7161-3p	AD ct. oldCTR	0.0694949	1.074	0.695388	0.494372	0.881175
hsa-miR-7161-5p	AD ct. oldCTR	-0.080101	1.0585	-0.679848	0.503965	0.884425
hsa-miR-7162-3p	AD ct. oldCTR	-0.147071	0.662	-2.13484	0.0446149	0.36829
hsa-miR-7162-5p	AD ct. oldCTR	0.00939394	0.7015	0.0876768	0.930957	0.987359
hsa-miR-718	AD ct. oldCTR	0.0419192	1.7925	0.40342	0.690683	0.94142
hsa-miR-744-3p	AD ct. oldCTR	0.111818	0.2485	1.08943	0.288205	0.749257
hsa-miR-744-5p	AD ct. oldCTR	-2.52838	5.4495	-3.74951	0.00116701	0.0385712
hsa-miR-7515	AD ct. oldCTR	0.0863636	1.2825	0.766386	0.451904	0.857655
hsa-miR-758-3p	AD ct. oldCTR	0.0968687	0.7245	0.904774	0.375762	0.812812
hsa-miR-758-5p	AD ct. oldCTR	-0.0143434	0.909	-0.0958274	0.924559	0.987049
hsa-miR-759	AD ct. oldCTR	0.272828	1.2155	2.80881	0.0104649	0.170511
hsa-miR-760	AD ct. oldCTR	-0.143939	1.0825	-1.26718	0.218846	0.693437
hsa-miR-761	AD ct. oldCTR	0.0208081	1.153	0.167147	0.86884	0.977549
hsa-miR-762	AD ct. oldCTR	-0.00626263	3.469	-0.0145711	0.988511	0.998844
hsa-miR-764	AD ct. oldCTR	-0.029899	0.992	-0.38761	0.702172	0.944781
hsa-miR-7641	AD ct. oldCTR	0.0246465	-0.158	0.158357	0.875676	0.978896
hsa-miR-765	AD ct. oldCTR	0.158182	0.893	1.45892	0.159258	0.638688
hsa-miR-766-3p	AD ct. oldCTR	-0.777879	2.4345	-3.65994	0.00144478	0.0448752
hsa-miR-766-5p	AD ct. oldCTR	-0.336566	1.114	-1.80369	0.085524	0.489579
hsa-miR-767-3p	AD ct. oldCTR	-0.153333	1.551	-1.88964	0.0725732	0.454488
hsa-miR-767-5p	AD ct. oldCTR	0.14	0.993	1.48381	0.152588	0.631296
hsa-miR-769-3p	AD ct. oldCTR	-0.0491919	0.6715	-0.515688	0.611414	0.915398
hsa-miR-769-5p	AD ct. oldCTR	0.247374	0.2995	1.95681	0.0636821	0.430899
hsa-miR-770-5p	AD ct. oldCTR	0.448283	1.289	4.16495	0.000431354	0.0165975
hsa-miR-7702	AD ct. oldCTR	-0.0443434	0.8455	-0.514669	0.612114	0.915398
hsa-miR-7703	AD ct. oldCTR	-0.0267677	0.7325	-0.248024	0.806505	0.96629
hsa-miR-7704	AD ct. oldCTR	0.0959596	5.605	0.221113	0.827122	0.969118
hsa-miR-7705	AD ct. oldCTR	-0.00929293	1.144	-0.079834	0.937119	0.987868
hsa-miR-7706	AD ct. oldCTR	0.0488889	0.802	0.494343	0.626152	0.926779
hsa-miR-7843-3p	AD ct. oldCTR	0.332121	0.774	3.66279	0.00143501	0.0448752
hsa-miR-7843-5p	AD ct. oldCTR	0.222323	0.7955	2.30029	0.0316903	0.317609
hsa-miR-7844-5p	AD ct. oldCTR	0.140606	0.776	1.24281	0.227521	0.701615
hsa-miR-7845-5p	AD ct. oldCTR	-0.189596	1.3965	-1.46231	0.158337	0.638688
hsa-miR-7846-3p	AD ct. oldCTR	0.0184848	0.3065	0.22534	0.823875	0.969118
hsa-miR-7847-3p	AD ct. oldCTR	0.0673737	0.1585	0.659158	0.516897	0.893419
hsa-miR-7848-3p	AD ct. oldCTR	0.0261616	1.2345	0.282958	0.779956	0.962084
hsa-miR-7849-3p	AD ct. oldCTR	0.0149495	0.594	0.179637	0.859145	0.976546
hsa-miR-7850-5p	AD ct. oldCTR	0.119495	0.7265	1.15691	0.260191	0.726992
hsa-miR-7851-3p	AD ct. oldCTR	0.00505051	0.495	0.0785615	0.938119	0.987868
hsa-miR-7852-3p	AD ct. oldCTR	-0.170909	0.954	-1.35963	0.188246	0.669404
hsa-miR-7853-5p	AD ct. oldCTR	0.210808	1.4585	2.18961	0.0398845	0.354559
hsa-miR-7854-3p	AD ct. oldCTR	-0.285152	0.3435	-2.43676	0.0237232	0.26942
hsa-miR-7855-5p	AD ct. oldCTR	0.135859	0.8875	1.21701	0.236988	0.705276
hsa-miR-7856-5p	AD ct. oldCTR	0.0237374	0.7725	0.316184	0.754958	0.954911
hsa-miR-7973	AD ct. oldCTR	-0.102222	0.874	-1.04958	0.305741	0.763968
hsa-miR-7974	AD ct. oldCTR	0.15	0.4975	1.4304	0.167189	0.650097
hsa-miR-7975	AD ct. oldCTR	-0.107677	1.197	-0.833539	0.413843	0.829616
hsa-miR-7976	AD ct. oldCTR	0.0319192	0.918	0.263863	0.794436	0.96629
hsa-miR-7977	AD ct. oldCTR	0.165051	1.097	1.60501	0.1233	0.579858
hsa-miR-7978	AD ct. oldCTR	0.070404	0.9535	0.691993	0.496458	0.881175
hsa-miR-802	AD ct. oldCTR	-0.0172727	0.7195	-0.207491	0.837609	0.969118
hsa-miR-8052	AD ct. oldCTR	-0.230101	0.031	-2.07117	0.0507463	0.396227
hsa-miR-8053	AD ct. oldCTR	0.0734343	1.0885	0.769469	0.450112	0.857655
hsa-miR-8054	AD ct. oldCTR	-0.0987879	0.961	-1.00057	0.328331	0.77273
hsa-miR-8055	AD ct. oldCTR	-0.07	0.6085	-0.680023	0.503856	0.884425
hsa-miR-8056	AD ct. oldCTR	0.0570707	1.1775	0.589099	0.562026	0.899516
hsa-miR-8057	AD ct. oldCTR	0.0968687	0.8645	1.03276	0.313367	0.765743
hsa-miR-8058	AD ct. oldCTR	0.0226263	0.672	0.218532	0.829107	0.969118
hsa-miR-8059	AD ct. oldCTR	-0.0479798	1.1475	-0.632078	0.5341	0.899516
hsa-miR-8060	AD ct. oldCTR	-0.139596	0.619	-2.00102	0.0583684	0.412257
hsa-miR-8061	AD ct. oldCTR	0.0280808	0.429	0.196064	0.846429	0.970457
hsa-miR-8062	AD ct. oldCTR	0.0612121	1.253	0.747211	0.463151	0.863448
hsa-miR-8063	AD ct. oldCTR	-0.0263636	0.9645	-0.206493	0.838378	0.969118
hsa-miR-8064	AD ct. oldCTR	0.0894949	0.893	1.2904	0.210823	0.690716
hsa-miR-8065	AD ct. oldCTR	0.240202	0.309	2.57527	0.0175735	0.23596
hsa-miR-8066	AD ct. oldCTR	0.0669697	1.0565	0.737896	0.468675	0.867165
hsa-miR-8067	AD ct. oldCTR	0.0154545	0.3815	0.125384	0.901402	0.981688
hsa-miR-8068	AD ct. oldCTR	-0.00606061	0.87	-0.0762505	0.939935	0.987868
hsa-miR-8069	AD ct. oldCTR	-0.324242	5.025	-1.34111	0.194092	0.676775
hsa-miR-8070	AD ct. oldCTR	0.0350505	0.6285	0.358909	0.723216	0.950277
hsa-miR-8071	AD ct. oldCTR	0.866768	0.8255	2.47914	0.0216558	0.255232
hsa-miR-8072	AD ct. oldCTR	0.605152	3.4305	1.90556	0.0703721	0.44965
hsa-miR-8073	AD ct. oldCTR	0.195051	0.3605	1.58861	0.126965	0.588699
hsa-miR-8074	AD ct. oldCTR	0.039596	1.926	0.288943	0.775434	0.960407
hsa-miR-8075	AD ct. oldCTR	0.92404	5.894	4.43949	0.000223156	0.00943109
hsa-miR-8076	AD ct. oldCTR	-0.0315152	1.014	-0.324696	0.748596	0.954911
hsa-miR-8077	AD ct. oldCTR	0.0843434	0.7125	0.866963	0.395678	0.82118
hsa-miR-8078	AD ct. oldCTR	-0.0507071	1.179	-0.692839	0.495938	0.881175
hsa-miR-8079	AD ct. oldCTR	0.0808081	0.65	0.592098	0.560053	0.899516
hsa-miR-8080	AD ct. oldCTR	0.0431313	0.7585	0.445441	0.660521	0.932852
hsa-miR-8081	AD ct. oldCTR	-0.0665657	0.7355	-0.584175	0.565273	0.899516
hsa-miR-8082	AD ct. oldCTR	0.111919	1.014	1.11076	0.279124	0.738789
hsa-miR-8083	AD ct. oldCTR	0.12899	0.5535	1.3908	0.178728	0.663195
hsa-miR-8084	AD ct. oldCTR	-0.130808	0.8375	-0.88239	0.387471	0.820446
hsa-miR-8085	AD ct. oldCTR	0.321515	0.3665	1.76613	0.0917851	0.503379
hsa-miR-8086	AD ct. oldCTR	0.228182	1.1345	2.46349	0.0223989	0.262474
hsa-miR-8087	AD ct. oldCTR	-0.115253	1.0045	-1.53367	0.139913	0.609448
hsa-miR-8088	AD ct. oldCTR	-0.0763636	1.042	-0.644778	0.525994	0.899516
hsa-miR-8089	AD ct. oldCTR	0.0887879	0.2445	0.906497	0.374871	0.812812
hsa-miR-873-3p	AD ct. oldCTR	0.105758	0.5185	1.1445	0.265186	0.727601
hsa-miR-873-5p	AD ct. oldCTR	-0.0863636	0.6175	-0.992167	0.332316	0.775304
hsa-miR-874-3p	AD ct. oldCTR	0.0612121	0.313	0.592186	0.559996	0.899516
hsa-miR-874-5p	AD ct. oldCTR	0.039697	1.5215	0.300471	0.766748	0.957504
hsa-miR-875-3p	AD ct. oldCTR	-0.0250505	0.276	-0.254659	0.801443	0.96629
hsa-miR-875-5p	AD ct. oldCTR	0.12697	1.2335	1.28917	0.21124	0.690716
hsa-miR-876-3p	AD ct. oldCTR	-0.0255556	0.8085	-0.347583	0.731583	0.950277
hsa-miR-876-5p	AD ct. oldCTR	-0.0927273	0.341	-1.02458	0.317124	0.766522
hsa-miR-877-3p	AD ct. oldCTR	0.118889	1.2635	1.02612	0.316412	0.766522
hsa-miR-877-5p	AD ct. oldCTR	-0.0815152	2.7615	-0.293781	0.771785	0.959335
hsa-miR-885-3p	AD ct. oldCTR	0.110505	1.027	1.04017	0.309992	0.765743
hsa-miR-885-5p	AD ct. oldCTR	0.155859	0.8565	1.50158	0.147968	0.621935
hsa-miR-887-3p	AD ct. oldCTR	0.010404	0.1765	0.114419	0.909983	0.982639
hsa-miR-887-5p	AD ct. oldCTR	-0.0651515	0.4425	-0.946757	0.35444	0.795946
hsa-miR-888-3p	AD ct. oldCTR	-0.202929	0.1305	-2.47859	0.0216818	0.255232
hsa-miR-888-5p	AD ct. oldCTR	0.11404	0.7495	1.10611	0.281086	0.74052
hsa-miR-889-3p	AD ct. oldCTR	-0.0184848	0.7235	-0.20692	0.838049	0.969118
hsa-miR-889-5p	AD ct. oldCTR	-0.0534343	0.5205	-0.575354	0.571114	0.900902
hsa-miR-890	AD ct. oldCTR	-0.237273	1.0705	-2.82587	0.0100707	0.168587
hsa-miR-891a-3p	AD ct. oldCTR	-0.0126263	0.8625	-0.137341	0.892059	0.981688
hsa-miR-891a-5p	AD ct. oldCTR	0.0588889	1.0365	0.549888	0.588149	0.906197
hsa-miR-891b	AD ct. oldCTR	-0.0477778	1.0185	-0.769022	0.450372	0.857655
hsa-miR-892a	AD ct. oldCTR	-0.136768	0.753	-1.64293	0.115163	0.564429
hsa-miR-892b	AD ct. oldCTR	-0.0966667	1.1965	-0.968839	0.34356	0.786587
hsa-miR-892c-3p	AD ct. oldCTR	0.110808	1.1635	1.18033	0.250956	0.718741
hsa-miR-892c-5p	AD ct. oldCTR	0.080404	1.588	0.85663	0.401238	0.82118
hsa-miR-9-3p	AD ct. oldCTR	0.127172	1.5345	1.48358	0.15265	0.631296
hsa-miR-9-5p	AD ct. oldCTR	0.0390909	1.1685	0.452796	0.6553	0.932852
hsa-miR-920	AD ct. oldCTR	0.0660606	0.887	0.608578	0.549276	0.899516
hsa-miR-921	AD ct. oldCTR	-0.0881818	0.5085	-0.756727	0.457549	0.861744
hsa-miR-922	AD ct. oldCTR	0.040303	0.9545	0.447717	0.658903	0.932852
hsa-miR-924	AD ct. oldCTR	-0.0128283	0.9815	-0.139881	0.890075	0.981688
hsa-miR-92a-1-5p	AD ct. oldCTR	-0.0821212	1.2085	-0.802751	0.431035	0.845902
hsa-miR-92a-2-5p	AD ct. oldCTR	-0.00878788	0.5915	-0.0740292	0.941682	0.988282
hsa-miR-92a-3p	AD ct. oldCTR	-1.89172	11.986	-2.93403	0.0078818	0.146182
hsa-miR-92b-3p	AD ct. oldCTR	-1.12788	0.947	-3.96497	0.000696979	0.0242812
hsa-miR-92b-5p	AD ct. oldCTR	0.265152	0.4175	2.4475	0.0231826	0.266087
hsa-miR-93-3p	AD ct. oldCTR	-0.285455	1.397	-1.8426	0.0794301	0.473523
hsa-miR-93-5p	AD ct. oldCTR	-2.59384	9.2055	-5.10146	4.60242e-05	0.00275931
hsa-miR-933	AD ct. oldCTR	0.118384	1.656	0.874976	0.391401	0.82118
hsa-miR-934	AD ct. oldCTR	0.198384	0.932	1.7883	0.0880437	0.492357
hsa-miR-935	AD ct. oldCTR	0.0525253	0.67	0.613912	0.545812	0.899516
hsa-miR-936	AD ct. oldCTR	0.0561616	0.658	0.501311	0.621323	0.922148
hsa-miR-937-3p	AD ct. oldCTR	-0.117879	1.6815	-1.1099	0.279484	0.738984
hsa-miR-937-5p	AD ct. oldCTR	0.249192	0.1385	1.12609	0.272725	0.734261
hsa-miR-938	AD ct. oldCTR	-0.0556566	1.1495	-0.629295	0.535885	0.899516
hsa-miR-939-3p	AD ct. oldCTR	-0.200909	1.2505	-1.99169	0.0594555	0.415903
hsa-miR-939-5p	AD ct. oldCTR	-0.305657	0.347	-2.73204	0.0124287	0.188477
hsa-miR-940	AD ct. oldCTR	-0.00656566	3.0125	-0.0340878	0.973126	0.996683
hsa-miR-941	AD ct. oldCTR	0.180404	1.033	2.34096	0.0290898	0.307164
hsa-miR-942-3p	AD ct. oldCTR	-0.218889	0.5515	-2.61352	0.0161594	0.222774
hsa-miR-942-5p	AD ct. oldCTR	0.119697	0.7875	1.29857	0.208052	0.690621
hsa-miR-943	AD ct. oldCTR	0.0985859	1.248	1.07955	0.292482	0.753461
hsa-miR-944	AD ct. oldCTR	-0.167172	0.9475	-1.52603	0.141799	0.609448
hsa-miR-95-3p	AD ct. oldCTR	-0.050101	0.762	-0.526373	0.604098	0.91341
hsa-miR-95-5p	AD ct. oldCTR	-0.04	0.732	-0.323821	0.749249	0.954911
hsa-miR-96-3p	AD ct. oldCTR	0.0478788	0.717	0.46888	0.643946	0.930024
hsa-miR-96-5p	AD ct. oldCTR	-0.13404	1.8615	-1.13298	0.269885	0.733155
hsa-miR-98-3p	AD ct. oldCTR	-0.0905051	1.122	-0.95425	0.350722	0.790351
hsa-miR-98-5p	AD ct. oldCTR	-0.122424	1.434	-1.35947	0.188296	0.669404
hsa-miR-99a-3p	AD ct. oldCTR	-0.160707	0.9495	-1.54132	0.138048	0.609448
hsa-miR-99a-5p	AD ct. oldCTR	0.0236364	1.317	0.217657	0.82978	0.969118
hsa-miR-99b-3p	AD ct. oldCTR	-0.137879	0.9525	-1.33555	0.195871	0.677793
hsa-miR-99b-5p	AD ct. oldCTR	-2.39465	4.0315	-5.83886	8.24456e-06	0.00106272
hsa-let-7a-2-3p	AD ct. youngCTR	-0.0644444	0.715882	-0.722162	0.479465	0.591699
hsa-let-7a-3p	AD ct. youngCTR	0.245	0.824706	2.79518	0.0119529	0.0342004
hsa-let-7a-5p	AD ct. youngCTR	-1.14917	9.51412	-1.42838	0.17029	0.271918
hsa-let-7b-3p	AD ct. youngCTR	0.217778	1.34529	2.08659	0.0514093	0.107663
hsa-let-7b-5p	AD ct. youngCTR	-0.848056	11.3535	-0.940695	0.359305	0.475507
hsa-let-7c-3p	AD ct. youngCTR	-0.108194	0.716471	-1.16384	0.259672	0.373777
hsa-let-7c-5p	AD ct. youngCTR	-0.360139	9.99059	-0.481697	0.635821	0.724487
hsa-let-7d-3p	AD ct. youngCTR	-2.54111	2.54471	-9.61433	1.61757e-08	9.19586e-07
hsa-let-7d-5p	AD ct. youngCTR	-1.31639	10.2306	-1.69244	0.107784	0.19203
hsa-let-7e-3p	AD ct. youngCTR	-0.0929167	0.707059	-0.868172	0.396718	0.513166
hsa-let-7e-5p	AD ct. youngCTR	-1.98569	6.97	-2.92885	0.00896242	0.0271505
hsa-let-7f-1-3p	AD ct. youngCTR	0.279444	1.24294	2.49647	0.0224631	0.0555917
hsa-let-7f-2-3p	AD ct. youngCTR	0.331528	1.22176	2.49856	0.0223655	0.0554407
hsa-let-7f-5p	AD ct. youngCTR	-3.33944	2.92706	-6.31557	5.92052e-06	9.28183e-05
hsa-let-7g-3p	AD ct. youngCTR	-0.230972	0.676471	-2.81896	0.0113586	0.032791
hsa-let-7g-5p	AD ct. youngCTR	-5.66472	3.22353	-15.8008	5.30807e-12	1.36842e-09
hsa-let-7i-3p	AD ct. youngCTR	-0.0176389	0.959412	-0.189001	0.852205	0.89666
hsa-let-7i-5p	AD ct. youngCTR	-3.62458	6.86235	-6.06956	9.7411e-06	0.000136481
hsa-miR-1	AD ct. youngCTR	0.150833	0.932353	1.26281	0.222759	0.333492
hsa-miR-100-3p	AD ct. youngCTR	-0.27	0.517059	-2.71249	0.0142605	0.0388211
hsa-miR-100-5p	AD ct. youngCTR	-0.0306944	0.89	-0.327702	0.746914	0.815218
hsa-miR-101-3p	AD ct. youngCTR	-0.07375	0.904706	-0.735682	0.471395	0.583416
hsa-miR-101-5p	AD ct. youngCTR	0.623056	3.71235	1.18442	0.25164	0.365275
hsa-miR-103a-2-5p	AD ct. youngCTR	-0.598611	0.600588	-4.50458	0.000273687	0.00176391
hsa-miR-103a-3p	AD ct. youngCTR	-3.23667	9.54647	-3.8926	0.00106542	0.00508638
hsa-miR-103b	AD ct. youngCTR	-0.108056	0.955294	-1.00402	0.328666	0.444713
hsa-miR-105-3p	AD ct. youngCTR	0.0265278	0.965294	0.244467	0.809632	0.864636
hsa-miR-105-5p	AD ct. youngCTR	-0.0483333	0.719412	-0.437277	0.667107	0.749696
hsa-miR-106a-3p	AD ct. youngCTR	0.178194	0.970588	1.4037	0.177411	0.279563
hsa-miR-106a-5p	AD ct. youngCTR	-4.10014	7.69059	-5.92533	1.30914e-05	0.000173075
hsa-miR-106b-3p	AD ct. youngCTR	-4.52931	2.12588	-21.2547	3.30108e-14	2.83673e-11
hsa-miR-106b-5p	AD ct. youngCTR	-5.71306	3.24294	-11.6519	8.01307e-10	7.37775e-08
hsa-miR-107	AD ct. youngCTR	-3.99583	8.04706	-5.08142	7.76701e-05	0.000678758
hsa-miR-10a-3p	AD ct. youngCTR	0.00347222	0.950588	0.0286637	0.977448	0.985114
hsa-miR-10a-5p	AD ct. youngCTR	-0.0365278	1.18941	-0.221159	0.827456	0.877491
hsa-miR-10b-3p	AD ct. youngCTR	0.133611	0.998235	1.60703	0.125433	0.215434
hsa-miR-10b-5p	AD ct. youngCTR	-0.35875	0.478824	-3.47441	0.00270339	0.0105917
hsa-miR-1178-3p	AD ct. youngCTR	0.237778	0.925882	2.30784	0.0330876	0.0752202
hsa-miR-1178-5p	AD ct. youngCTR	-0.3675	0.192941	-4.41802	0.000331356	0.00203875
hsa-miR-1179	AD ct. youngCTR	-0.153194	0.727647	-1.87545	0.0770345	0.147435
hsa-miR-1180-3p	AD ct. youngCTR	0.289306	1.16941	2.33689	0.0311922	0.0717978
hsa-miR-1180-5p	AD ct. youngCTR	-0.21	0.988824	-1.28829	0.213947	0.323873
hsa-miR-1181	AD ct. youngCTR	0.215139	1.17765	1.66163	0.113889	0.2011
hsa-miR-1182	AD ct. youngCTR	0.0343056	1.22941	0.233418	0.818068	0.871119
hsa-miR-1183	AD ct. youngCTR	-0.2525	0.738824	-3.10511	0.00610609	0.0200273
hsa-miR-1184	AD ct. youngCTR	-1.03625	-0.172353	-6.28983	6.23472e-06	9.56732e-05
hsa-miR-1185-1-3p	AD ct. youngCTR	-1.74069	2.02471	-4.67705	0.000187263	0.00131557
hsa-miR-1185-2-3p	AD ct. youngCTR	-1.15569	1.90941	-3.18457	0.00512956	0.0174
hsa-miR-1185-5p	AD ct. youngCTR	0.173194	1.08294	1.74144	0.0986549	0.178855
hsa-miR-1193	AD ct. youngCTR	0.325139	1.26588	3.15708	0.00544869	0.01829
hsa-miR-1197	AD ct. youngCTR	-0.123472	0.845882	-1.15509	0.263146	0.377569
hsa-miR-1199-3p	AD ct. youngCTR	0.200972	0.927647	1.7677	0.094044	0.172436
hsa-miR-1199-5p	AD ct. youngCTR	-0.455	0.494118	-5.14819	6.72666e-05	0.000604227
hsa-miR-1200	AD ct. youngCTR	-0.104583	0.855882	-1.18324	0.252093	0.36552
hsa-miR-1202	AD ct. youngCTR	-0.111111	1.00118	-0.850357	0.406287	0.522659
hsa-miR-1203	AD ct. youngCTR	-0.166389	0.679412	-1.77346	0.0930575	0.171094
hsa-miR-1204	AD ct. youngCTR	-0.183333	0.582941	-1.9265	0.0699686	0.138381
hsa-miR-1205	AD ct. youngCTR	0.0448611	0.87	0.541199	0.595	0.690973
hsa-miR-1206	AD ct. youngCTR	0.0120833	0.807647	0.122082	0.904186	0.930508
hsa-miR-1207-3p	AD ct. youngCTR	-0.237222	0.379412	-1.9258	0.0700609	0.138404
hsa-miR-1207-5p	AD ct. youngCTR	-2.89444	0.857647	-7.8807	3.01594e-07	9.08384e-06
hsa-miR-1208	AD ct. youngCTR	0.124444	0.935882	1.21244	0.241005	0.353218
hsa-miR-122-3p	AD ct. youngCTR	-0.0104167	0.908235	-0.11424	0.910311	0.935346
hsa-miR-122-5p	AD ct. youngCTR	2.96653	7.86176	3.197	0.00499123	0.0171187
hsa-miR-1224-3p	AD ct. youngCTR	-0.386528	1.04412	-2.08057	0.052018	0.108585
hsa-miR-1224-5p	AD ct. youngCTR	-0.519444	0.6	-4.2481	0.000482889	0.00270628
hsa-miR-1225-3p	AD ct. youngCTR	0.312917	1.45941	2.4925	0.0226493	0.0558221
hsa-miR-1225-5p	AD ct. youngCTR	-0.121944	1.04294	-0.672557	0.509764	0.6196
hsa-miR-1226-3p	AD ct. youngCTR	-0.0620833	1.04588	-0.304619	0.764147	0.830161
hsa-miR-1226-5p	AD ct. youngCTR	-0.251528	0.750588	-3.06178	0.00671275	0.0213912
hsa-miR-1227-3p	AD ct. youngCTR	0.16375	1.07294	1.39061	0.181284	0.284104
hsa-miR-1227-5p	AD ct. youngCTR	-1.26861	1.70588	-3.46253	0.00277565	0.0108583
hsa-miR-1228-3p	AD ct. youngCTR	-0.229583	0.974706	-1.06066	0.302856	0.419539
hsa-miR-1228-5p	AD ct. youngCTR	-3.16778	1.52294	-7.56122	5.39133e-07	1.41825e-05
hsa-miR-1229-3p	AD ct. youngCTR	-0.157639	1.18529	-1.04335	0.310585	0.427344
hsa-miR-1229-5p	AD ct. youngCTR	0.0673611	2.28941	0.223784	0.825443	0.876078
hsa-miR-1231	AD ct. youngCTR	-0.0841667	0.702941	-0.790331	0.439615	0.555008
hsa-miR-1233-3p	AD ct. youngCTR	0.442917	1.28824	3.96692	0.000902759	0.00457431
hsa-miR-1233-5p	AD ct. youngCTR	-1.01986	0.948824	-4.43643	0.000318137	0.00198105
hsa-miR-1234-3p	AD ct. youngCTR	0.146389	1.42	0.778422	0.446425	0.561406
hsa-miR-1236-3p	AD ct. youngCTR	0.264444	1.17	2.29413	0.0340189	0.0769304
hsa-miR-1236-5p	AD ct. youngCTR	-0.483056	0.651765	-5.06587	8.03204e-05	0.000690228
hsa-miR-1237-3p	AD ct. youngCTR	0.0761111	1.00529	1.01542	0.323351	0.44023
hsa-miR-1237-5p	AD ct. youngCTR	-1.16333	4.20412	-3.18795	0.00509158	0.0173439
hsa-miR-1238-3p	AD ct. youngCTR	-0.118472	1.07353	-1.04561	0.309569	0.426547
hsa-miR-1238-5p	AD ct. youngCTR	-0.228056	0.831765	-2.34318	0.0307951	0.0712656
hsa-miR-124-3p	AD ct. youngCTR	0.564583	1.42765	4.15454	0.000594485	0.00321296
hsa-miR-124-5p	AD ct. youngCTR	0.317222	0.902941	2.3714	0.0290715	0.0683122
hsa-miR-1243	AD ct. youngCTR	0.135417	0.822941	1.29441	0.211871	0.321675
hsa-miR-1244	AD ct. youngCTR	-0.0165278	0.82	-0.148983	0.883222	0.917754
hsa-miR-1245a	AD ct. youngCTR	-0.0472222	0.87	-0.533164	0.600437	0.695697
hsa-miR-1245b-3p	AD ct. youngCTR	0.129028	1.21706	1.55871	0.13646	0.229032
hsa-miR-1245b-5p	AD ct. youngCTR	-0.00291667	0.954706	-0.0281043	0.977888	0.985149
hsa-miR-1246	AD ct. youngCTR	-0.25125	3.01824	-0.428928	0.673061	0.75507
hsa-miR-1247-3p	AD ct. youngCTR	0.1625	1.10353	1.4249	0.17128	0.273073
hsa-miR-1247-5p	AD ct. youngCTR	-0.665694	0.538824	-5.44061	3.60354e-05	0.000364311
hsa-miR-1248	AD ct. youngCTR	-0.208056	0.852353	-1.33057	0.199929	0.306432
hsa-miR-1249	AD ct. youngCTR	-0.216667	1.11529	-1.94668	0.0673376	0.13434
hsa-miR-1250-3p	AD ct. youngCTR	-0.19125	1.02	-1.6573	0.114771	0.202005
hsa-miR-1250-5p	AD ct. youngCTR	0.143611	0.963529	1.15499	0.263186	0.377569
hsa-miR-1251-3p	AD ct. youngCTR	0.260139	1.10647	2.25861	0.0365456	0.0815004
hsa-miR-1251-5p	AD ct. youngCTR	0.0658333	0.892353	0.69342	0.49689	0.607388
hsa-miR-1252-3p	AD ct. youngCTR	0.257639	1.08765	1.7442	0.0981612	0.178449
hsa-miR-1252-5p	AD ct. youngCTR	0.333889	1.30176	2.49587	0.0224911	0.0555917
hsa-miR-1253	AD ct. youngCTR	-0.499861	0.584118	-3.73861	0.00150178	0.00664082
hsa-miR-1254	AD ct. youngCTR	-0.0976389	0.827059	-0.844403	0.409518	0.526028
hsa-miR-1255a	AD ct. youngCTR	-0.115417	0.797647	-1.04257	0.310935	0.427344
hsa-miR-1255b-2-3p	AD ct. youngCTR	-0.2275	0.587059	-2.26856	0.0358211	0.080211
hsa-miR-1255b-5p	AD ct. youngCTR	0.193333	0.952353	1.68006	0.110203	0.196069
hsa-miR-1256	AD ct. youngCTR	-0.424583	0.506471	-2.76457	0.0127619	0.0359564
hsa-miR-1257	AD ct. youngCTR	0.198056	1.15235	2.32692	0.0318312	0.0730079
hsa-miR-1258	AD ct. youngCTR	-0.0993056	0.621176	-1.31279	0.205733	0.313845
hsa-miR-125a-3p	AD ct. youngCTR	0.0384722	1.58412	0.180395	0.858856	0.901364
hsa-miR-125a-5p	AD ct. youngCTR	-2.56431	5.29118	-4.63308	0.00020624	0.00140028
hsa-miR-125b-1-3p	AD ct. youngCTR	-0.01	0.804706	-0.0857448	0.932615	0.949933
hsa-miR-125b-2-3p	AD ct. youngCTR	0.0538889	0.953529	0.488565	0.631044	0.720674
hsa-miR-125b-5p	AD ct. youngCTR	-1.40125	1.44941	-4.89053	0.000117455	0.000923165
hsa-miR-126-3p	AD ct. youngCTR	-4.15083	7.55	-5.40984	3.84638e-05	0.000384009
hsa-miR-126-5p	AD ct. youngCTR	0.11	0.868235	1.0696	0.298922	0.415878
hsa-miR-1260a	AD ct. youngCTR	0.446806	1.38529	3.32896	0.00373125	0.0137025
hsa-miR-1260b	AD ct. youngCTR	-0.91375	1.44	-3.69037	0.0016722	0.007221
hsa-miR-1261	AD ct. youngCTR	0.133472	0.769412	1.29619	0.211268	0.321138
hsa-miR-1262	AD ct. youngCTR	-0.32875	0.454706	-2.69987	0.0146481	0.0395836
hsa-miR-1263	AD ct. youngCTR	0.701111	1.73118	3.84563	0.00118303	0.00554518
hsa-miR-1264	AD ct. youngCTR	-0.0834722	0.877059	-0.743455	0.466792	0.579643
hsa-miR-1265	AD ct. youngCTR	0.149167	0.776471	1.54293	0.140231	0.233235
hsa-miR-1266-3p	AD ct. youngCTR	0.177917	0.922941	1.40743	0.176319	0.278695
hsa-miR-1266-5p	AD ct. youngCTR	-0.0597222	1.31588	-0.290631	0.774653	0.837339
hsa-miR-1267	AD ct. youngCTR	-0.104722	0.807059	-0.713407	0.484734	0.597059
hsa-miR-1268a	AD ct. youngCTR	-1.2525	1.15941	-4.38714	0.000354786	0.00215209
hsa-miR-1268b	AD ct. youngCTR	-1.93653	0.893529	-5.54735	2.87625e-05	0.000301421
hsa-miR-1269a	AD ct. youngCTR	-0.0506944	0.739412	-0.481492	0.635964	0.724487
hsa-miR-1269b	AD ct. youngCTR	0.141528	0.851176	1.41571	0.173916	0.276422
hsa-miR-127-3p	AD ct. youngCTR	-3.69958	2.44765	-9.60531	1.64084e-08	9.19586e-07
hsa-miR-127-5p	AD ct. youngCTR	-0.00138889	0.781765	-0.0137382	0.98919	0.991883
hsa-miR-1270	AD ct. youngCTR	-0.0427778	1.65235	-0.206783	0.838498	0.885558
hsa-miR-1271-3p	AD ct. youngCTR	0.375694	1.29765	4.35397	0.00038183	0.00227334
hsa-miR-1271-5p	AD ct. youngCTR	-0.375833	0.943529	-3.24018	0.00453873	0.0158979
hsa-miR-1272	AD ct. youngCTR	0.55625	1.82824	4.43923	0.000316173	0.00197838
hsa-miR-1273a	AD ct. youngCTR	0.148611	0.781176	2.21835	0.0396191	0.0868522
hsa-miR-1273c	AD ct. youngCTR	-0.122917	0.881176	-1.12876	0.273806	0.389554
hsa-miR-1273d	AD ct. youngCTR	-0.0820833	1.08529	-0.833111	0.415691	0.532365
hsa-miR-1273e	AD ct. youngCTR	0.0768056	0.839412	0.904719	0.377555	0.494581
hsa-miR-1273f	AD ct. youngCTR	-0.455833	0.671176	-3.22562	0.00468668	0.0163054
hsa-miR-1273g-3p	AD ct. youngCTR	0.570833	5.43471	1.09372	0.288486	0.405737
hsa-miR-1273g-5p	AD ct. youngCTR	-0.151528	0.753529	-1.7585	0.0956379	0.174861
hsa-miR-1273h-3p	AD ct. youngCTR	-0.355556	0.981765	-2.59499	0.0182826	0.0471613
hsa-miR-1273h-5p	AD ct. youngCTR	-1.27639	0.961765	-5.73483	1.94227e-05	0.000230745
hsa-miR-1275	AD ct. youngCTR	-1.64528	0.966471	-3.22039	0.00474097	0.0164221
hsa-miR-1276	AD ct. youngCTR	-0.160972	0.593529	-1.56753	0.134389	0.226145
hsa-miR-1277-3p	AD ct. youngCTR	0.1975	1.21706	1.57292	0.133134	0.225344
hsa-miR-1277-5p	AD ct. youngCTR	-0.344028	0.664118	-3.37302	0.00338477	0.01272
hsa-miR-1278	AD ct. youngCTR	-0.424306	0.504118	-2.49624	0.0224739	0.0555917
hsa-miR-1279	AD ct. youngCTR	0.119583	0.687059	1.09393	0.288398	0.405737
hsa-miR-128-1-5p	AD ct. youngCTR	-0.133194	0.508235	-1.34785	0.194413	0.299579
hsa-miR-128-2-5p	AD ct. youngCTR	0.201389	1.22412	2.49873	0.0223576	0.0554407
hsa-miR-128-3p	AD ct. youngCTR	-1.87083	1.89706	-6.5188	3.94777e-06	6.73996e-05
hsa-miR-1281	AD ct. youngCTR	2.53944	4.76941	7.18169	1.09422e-06	2.49637e-05
hsa-miR-1282	AD ct. youngCTR	0.176111	1.34824	1.35156	0.193246	0.298495
hsa-miR-1283	AD ct. youngCTR	-0.269583	0.483529	-2.56751	0.019368	0.0492414
hsa-miR-1284	AD ct. youngCTR	0.469306	1.38471	3.59899	0.0020495	0.00848093
hsa-miR-1285-3p	AD ct. youngCTR	-0.616944	0.515882	-3.754	0.00145113	0.00649226
hsa-miR-1285-5p	AD ct. youngCTR	-0.0565278	0.858824	-0.581819	0.567899	0.666686
hsa-miR-1286	AD ct. youngCTR	0.0622222	0.792941	0.707984	0.488015	0.599382
hsa-miR-1287-3p	AD ct. youngCTR	-0.509722	0.207647	-4.8416	0.000130663	0.00100511
hsa-miR-1287-5p	AD ct. youngCTR	-0.529444	0.704706	-2.67399	0.0154752	0.0412564
hsa-miR-1288-3p	AD ct. youngCTR	-0.169167	0.802941	-1.53232	0.142816	0.236422
hsa-miR-1288-5p	AD ct. youngCTR	-0.0218056	0.954706	-0.217147	0.830534	0.880114
hsa-miR-1289	AD ct. youngCTR	0.180833	1.11824	1.65227	0.1158	0.202855
hsa-miR-129-1-3p	AD ct. youngCTR	0.198333	1.2	1.57365	0.132966	0.225344
hsa-miR-129-2-3p	AD ct. youngCTR	-0.439861	0.585882	-4.34383	0.000390501	0.00231428
hsa-miR-129-5p	AD ct. youngCTR	-0.314861	0.407059	-2.51228	0.0217362	0.0542345
hsa-miR-1290	AD ct. youngCTR	0.0623611	1.22176	0.4623	0.649401	0.735892
hsa-miR-1291	AD ct. youngCTR	0.205	1.19353	2.60646	0.017847	0.0462874
hsa-miR-1292-3p	AD ct. youngCTR	0.903472	1.74706	6.38092	5.19392e-06	8.3687e-05
hsa-miR-1292-5p	AD ct. youngCTR	-0.477639	0.725882	-3.23807	0.00455993	0.0159505
hsa-miR-1293	AD ct. youngCTR	0.06875	0.967647	0.662579	0.515989	0.624223
hsa-miR-1294	AD ct. youngCTR	-0.204028	0.948235	-1.26446	0.222181	0.333207
hsa-miR-1295a	AD ct. youngCTR	0.194861	0.969412	2.10143	0.0499382	0.105266
hsa-miR-1295b-3p	AD ct. youngCTR	-0.193194	0.526471	-2.44882	0.0247943	0.0599231
hsa-miR-1295b-5p	AD ct. youngCTR	-0.296806	0.424118	-3.21993	0.00474571	0.0164221
hsa-miR-1296-3p	AD ct. youngCTR	0.216389	0.937059	1.82709	0.084302	0.158843
hsa-miR-1296-5p	AD ct. youngCTR	-0.152917	0.645294	-1.4998	0.150988	0.247299
hsa-miR-1297	AD ct. youngCTR	-0.708889	0.0947059	-8.56165	9.14196e-08	3.55031e-06
hsa-miR-1298-3p	AD ct. youngCTR	0.248333	1.11647	1.62918	0.120636	0.209061
hsa-miR-1298-5p	AD ct. youngCTR	0.171806	0.914706	1.08271	0.293216	0.41082
hsa-miR-1299	AD ct. youngCTR	0.226944	1.27765	2.05059	0.0551452	0.113823
hsa-miR-1301-3p	AD ct. youngCTR	-2.87903	3.52706	-10.3439	5.24933e-09	3.63879e-07
hsa-miR-1301-5p	AD ct. youngCTR	0.100556	0.958235	1.05344	0.306064	0.422395
hsa-miR-1302	AD ct. youngCTR	-0.0951389	0.655882	-1.08113	0.293902	0.411385
hsa-miR-1303	AD ct. youngCTR	0.0880556	1.03412	0.838548	0.412712	0.529339
hsa-miR-1304-3p	AD ct. youngCTR	0.150972	1.37118	1.31898	0.203696	0.311648
hsa-miR-1304-5p	AD ct. youngCTR	0.312917	1.29941	3.63579	0.00188833	0.00792852
hsa-miR-1305	AD ct. youngCTR	0.23875	0.917647	3.40977	0.00312014	0.0119698
hsa-miR-1306-3p	AD ct. youngCTR	0.0640278	1.02765	0.459706	0.651226	0.737313
hsa-miR-1306-5p	AD ct. youngCTR	-0.265972	0.902941	-1.94749	0.0672338	0.13434
hsa-miR-1307-3p	AD ct. youngCTR	-2.59333	1.10706	-6.91604	1.81681e-06	3.74699e-05
hsa-miR-1307-5p	AD ct. youngCTR	0.0393056	0.857059	0.359912	0.723098	0.796068
hsa-miR-130a-3p	AD ct. youngCTR	-6.35292	1.60294	-17.9944	5.82875e-13	2.50442e-10
hsa-miR-130a-5p	AD ct. youngCTR	0.301806	1.03353	2.55864	0.0197311	0.0499183
hsa-miR-130b-3p	AD ct. youngCTR	-5.14847	3.26059	-14.4122	2.47997e-11	4.26224e-09
hsa-miR-130b-5p	AD ct. youngCTR	-0.0743056	1.23941	-0.638082	0.531448	0.636947
hsa-miR-132-3p	AD ct. youngCTR	-0.485417	0.571765	-3.70336	0.00162449	0.00703857
hsa-miR-132-5p	AD ct. youngCTR	-0.286806	0.959412	-2.50939	0.0218676	0.0543632
hsa-miR-1321	AD ct. youngCTR	0.12	0.873529	1.06871	0.299314	0.415973
hsa-miR-1322	AD ct. youngCTR	0.0863889	1.11824	0.519439	0.609778	0.703359
hsa-miR-1323	AD ct. youngCTR	0.0948611	1.07647	1.15569	0.262906	0.377569
hsa-miR-1324	AD ct. youngCTR	-0.221667	0.477647	-2.01958	0.0585574	0.11981
hsa-miR-133a-3p	AD ct. youngCTR	-0.367778	0.915294	-2.36155	0.0296624	0.0692032
hsa-miR-133a-5p	AD ct. youngCTR	0.278056	0.944706	2.98208	0.00798531	0.0245108
hsa-miR-133b	AD ct. youngCTR	-0.307083	0.821176	-3.18748	0.00509679	0.0173439
hsa-miR-134-3p	AD ct. youngCTR	0.249861	1.06353	1.88756	0.0753028	0.145181
hsa-miR-134-5p	AD ct. youngCTR	-3.48903	4.60412	-5.86348	1.48726e-05	0.000188874
hsa-miR-1343-3p	AD ct. youngCTR	0.17625	0.727059	1.65458	0.115326	0.20239
hsa-miR-1343-5p	AD ct. youngCTR	-1.84556	0.592941	-9.20877	3.10343e-08	1.45466e-06
hsa-miR-135a-3p	AD ct. youngCTR	-0.260139	0.513529	-2.22629	0.0389942	0.0857008
hsa-miR-135a-5p	AD ct. youngCTR	-0.160972	0.793529	-1.60111	0.126742	0.21699
hsa-miR-135b-3p	AD ct. youngCTR	0.244028	1.02294	2.61641	0.017477	0.0455966
hsa-miR-135b-5p	AD ct. youngCTR	0.0155556	0.948235	0.137284	0.892329	0.923865
hsa-miR-136-3p	AD ct. youngCTR	0.112639	0.905882	1.26217	0.222983	0.333633
hsa-miR-136-5p	AD ct. youngCTR	-0.130139	0.882353	-1.59121	0.128956	0.219708
hsa-miR-137	AD ct. youngCTR	-0.0122222	0.753529	-0.140555	0.889781	0.922032
hsa-miR-138-1-3p	AD ct. youngCTR	0.138472	1.19706	0.872571	0.394378	0.511466
hsa-miR-138-2-3p	AD ct. youngCTR	-0.0884722	0.739412	-0.71904	0.48134	0.593445
hsa-miR-138-5p	AD ct. youngCTR	0.108333	1.03235	0.92783	0.365761	0.482611
hsa-miR-139-3p	AD ct. youngCTR	-0.996528	2.45118	-4.15326	0.00059618	0.00321538
hsa-miR-139-5p	AD ct. youngCTR	-3.21667	3.94706	-10.3305	5.35572e-09	3.63879e-07
hsa-miR-140-3p	AD ct. youngCTR	-4.20028	3.67882	-11.5474	9.25516e-10	8.22752e-08
hsa-miR-140-5p	AD ct. youngCTR	-0.641528	1.69412	-2.88121	0.00993438	0.0293366
hsa-miR-141-3p	AD ct. youngCTR	0.0711111	1.01765	0.624133	0.540364	0.64414
hsa-miR-141-5p	AD ct. youngCTR	-0.243194	0.89	-2.03649	0.0566736	0.116604
hsa-miR-142-3p	AD ct. youngCTR	0.0891667	0.844706	0.668529	0.512271	0.622061
hsa-miR-142-5p	AD ct. youngCTR	0.319861	1.39059	3.07539	0.00651603	0.0209455
hsa-miR-143-3p	AD ct. youngCTR	-4.21083	1.45824	-8.54957	9.3328e-08	3.55031e-06
hsa-miR-143-5p	AD ct. youngCTR	-0.112083	1.01941	-0.738514	0.469715	0.582176
hsa-miR-144-3p	AD ct. youngCTR	0.194167	0.855294	1.78725	0.0907336	0.167799
hsa-miR-144-5p	AD ct. youngCTR	-0.182361	0.964706	-1.8844	0.0757509	0.145665
hsa-miR-145-3p	AD ct. youngCTR	0.0445833	0.902353	0.556065	0.585007	0.683038
hsa-miR-145-5p	AD ct. youngCTR	-3.97583	1.92765	-10.206	6.4646e-09	4.27327e-07
hsa-miR-1468-3p	AD ct. youngCTR	0.0513889	0.904706	0.578047	0.570388	0.668695
hsa-miR-1468-5p	AD ct. youngCTR	0.376667	1.14941	3.32326	0.00377855	0.0137586
hsa-miR-1469	AD ct. youngCTR	-1.54431	2.38118	-4.34677	0.000387969	0.00230457
hsa-miR-146a-3p	AD ct. youngCTR	0.07625	0.784118	0.846985	0.408115	0.524487
hsa-miR-146a-5p	AD ct. youngCTR	-2.24222	8.84294	-3.37986	0.00333392	0.0125656
hsa-miR-146b-3p	AD ct. youngCTR	0.0186111	0.792353	0.139987	0.890223	0.922055
hsa-miR-146b-5p	AD ct. youngCTR	-2.69403	2.21	-7.71665	4.05716e-07	1.1127e-05
hsa-miR-1470	AD ct. youngCTR	-0.0511111	1.06294	-0.597092	0.557876	0.66003
hsa-miR-1471	AD ct. youngCTR	0.111667	0.844118	0.751651	0.461969	0.575063
hsa-miR-147a	AD ct. youngCTR	-0.514722	0.73	-5.19686	6.05903e-05	0.000559863
hsa-miR-147b	AD ct. youngCTR	0.06125	1.11118	0.478061	0.638356	0.726892
hsa-miR-148a-3p	AD ct. youngCTR	-0.653889	1.14882	-2.04346	0.055913	0.115315
hsa-miR-148a-5p	AD ct. youngCTR	0.27125	1.16235	2.14242	0.0460692	0.0986432
hsa-miR-148b-3p	AD ct. youngCTR	-2.29611	1.27941	-6.46027	4.43395e-06	7.28071e-05
hsa-miR-148b-5p	AD ct. youngCTR	-0.217917	0.325882	-2.32328	0.032067	0.0733529
hsa-miR-149-3p	AD ct. youngCTR	-0.886667	3.90059	-2.51192	0.0217527	0.0542345
hsa-miR-149-5p	AD ct. youngCTR	0.167361	1.07235	1.56906	0.13403	0.226132
hsa-miR-150-3p	AD ct. youngCTR	-0.698611	0.567647	-4.25458	0.00047599	0.00267988
hsa-miR-150-5p	AD ct. youngCTR	-0.801389	6.06824	-1.07737	0.295532	0.413168
hsa-miR-151a-3p	AD ct. youngCTR	-3.85903	7.16824	-5.10537	7.37611e-05	0.000653457
hsa-miR-151a-5p	AD ct. youngCTR	-2.62167	8.95706	-3.65678	0.0018021	0.00761556
hsa-miR-151b	AD ct. youngCTR	-4.84181	3.43294	-23.9223	4.20481e-15	8.32354e-12
hsa-miR-152-3p	AD ct. youngCTR	-4.60361	2.52529	-16.7867	1.90565e-12	5.45862e-10
hsa-miR-152-5p	AD ct. youngCTR	-0.0590278	0.91	-0.580901	0.568504	0.667093
hsa-miR-153-3p	AD ct. youngCTR	-0.571944	0.364706	-6.57951	3.50138e-06	6.17804e-05
hsa-miR-153-5p	AD ct. youngCTR	-0.0545833	0.742353	-0.554898	0.585789	0.683489
hsa-miR-1537-3p	AD ct. youngCTR	-0.243472	0.702353	-2.62293	0.0172385	0.0450719
hsa-miR-1537-5p	AD ct. youngCTR	0.226667	1.14	2.47185	0.0236407	0.0578232
hsa-miR-1538	AD ct. youngCTR	0.158611	1.02647	1.38158	0.183995	0.287149
hsa-miR-1539	AD ct. youngCTR	0.1125	0.817059	1.19934	0.245931	0.35901
hsa-miR-154-3p	AD ct. youngCTR	-0.00833333	0.780588	-0.0868545	0.931745	0.949423
hsa-miR-154-5p	AD ct. youngCTR	-0.715278	1.12882	-2.67797	0.015345	0.0409941
hsa-miR-155-3p	AD ct. youngCTR	0.539444	1.41059	4.4051	0.000340963	0.00208789
hsa-miR-155-5p	AD ct. youngCTR	-0.752639	0.885294	-5.15878	6.57524e-05	0.000592691
hsa-miR-1587	AD ct. youngCTR	-0.187639	1.47941	-1.31422	0.20526	0.313605
hsa-miR-15a-3p	AD ct. youngCTR	-0.131944	0.877647	-1.00059	0.330275	0.446253
hsa-miR-15a-5p	AD ct. youngCTR	-3.55069	1.15647	-9.24417	2.92959e-08	1.425e-06
hsa-miR-15b-3p	AD ct. youngCTR	0.468194	1.17412	4.07341	0.000712108	0.00374656
hsa-miR-15b-5p	AD ct. youngCTR	-3.32569	7.13059	-5.66841	2.23102e-05	0.000251161
hsa-miR-16-1-3p	AD ct. youngCTR	0.22375	1.11471	1.392	0.180869	0.283625
hsa-miR-16-2-3p	AD ct. youngCTR	1.81056	3.11353	5.88197	1.43155e-05	0.000184527
hsa-miR-16-5p	AD ct. youngCTR	-1.50333	10.3641	-1.83229	0.0834916	0.157571
hsa-miR-17-3p	AD ct. youngCTR	-0.320833	0.917647	-1.92296	0.0704385	0.138937
hsa-miR-17-5p	AD ct. youngCTR	-3.04	8.77059	-4.21874	0.000515422	0.00285754
hsa-miR-181a-2-3p	AD ct. youngCTR	-0.395833	1.28294	-1.94439	0.0676315	0.13474
hsa-miR-181a-3p	AD ct. youngCTR	0.139444	0.918824	1.53094	0.143156	0.236422
hsa-miR-181a-5p	AD ct. youngCTR	-4.39958	4.33706	-10.4837	4.25851e-09	3.1367e-07
hsa-miR-181b-3p	AD ct. youngCTR	0.105139	0.779412	1.08018	0.294311	0.411683
hsa-miR-181b-5p	AD ct. youngCTR	-2.72986	2.99353	-14.962	1.32739e-11	2.44429e-09
hsa-miR-181c-3p	AD ct. youngCTR	-0.460417	0.47	-4.94376	0.000104624	0.000842876
hsa-miR-181c-5p	AD ct. youngCTR	-0.0402778	1.47118	-0.287351	0.777123	0.8381
hsa-miR-181d-3p	AD ct. youngCTR	-0.0025	0.841176	-0.0196667	0.984525	0.98913
hsa-miR-181d-5p	AD ct. youngCTR	-1.39097	1.35235	-6.25396	6.70179e-06	9.98683e-05
hsa-miR-182-3p	AD ct. youngCTR	-0.0272222	1.19059	-0.284627	0.779176	0.839413
hsa-miR-182-5p	AD ct. youngCTR	-1.76833	1.92882	-6.31269	5.95475e-06	9.28183e-05
hsa-miR-1825	AD ct. youngCTR	0.0152778	1.86059	0.0870522	0.93159	0.949423
hsa-miR-1827	AD ct. youngCTR	-0.139722	1.03353	-1.66071	0.114077	0.201156
hsa-miR-183-3p	AD ct. youngCTR	0.0541667	0.841176	0.62324	0.540937	0.644426
hsa-miR-183-5p	AD ct. youngCTR	-0.473333	0.669412	-3.8316	0.00122062	0.00566984
hsa-miR-184	AD ct. youngCTR	0.0954167	0.881765	0.940057	0.359623	0.475684
hsa-miR-185-3p	AD ct. youngCTR	-0.749167	1.10588	-3.0859	0.00636806	0.0205983
hsa-miR-185-5p	AD ct. youngCTR	-2.25264	9.07118	-3.76571	0.00141377	0.00636071
hsa-miR-186-3p	AD ct. youngCTR	0.354722	1.24529	2.68583	0.0150913	0.0405265
hsa-miR-186-5p	AD ct. youngCTR	-0.105139	0.790588	-1.08651	0.291576	0.409414
hsa-miR-187-3p	AD ct. youngCTR	0.0859722	0.901765	1.01525	0.323427	0.44023
hsa-miR-187-5p	AD ct. youngCTR	-0.103472	0.866471	-0.848812	0.407124	0.523474
hsa-miR-188-3p	AD ct. youngCTR	-0.4325	0.513529	-3.93116	0.000977662	0.00478257
hsa-miR-188-5p	AD ct. youngCTR	0.0898611	0.988824	0.864204	0.398837	0.515389
hsa-miR-18a-3p	AD ct. youngCTR	0.232361	1.17176	1.88893	0.0751088	0.14515
hsa-miR-18a-5p	AD ct. youngCTR	-5.51417	4.21824	-13.3847	8.43549e-11	1.14456e-08
hsa-miR-18b-3p	AD ct. youngCTR	0.164167	1.26941	1.56822	0.134226	0.226145
hsa-miR-18b-5p	AD ct. youngCTR	-2.28431	2.02941	-6.63482	3.14018e-06	5.62179e-05
hsa-miR-1908-3p	AD ct. youngCTR	0.190694	1.04471	1.79119	0.0900784	0.167186
hsa-miR-1908-5p	AD ct. youngCTR	-1.69875	3.85941	-5.02126	8.84493e-05	0.000747614
hsa-miR-1909-3p	AD ct. youngCTR	-0.576806	1.07588	-1.88426	0.0757706	0.145665
hsa-miR-1909-5p	AD ct. youngCTR	-0.259444	0.987647	-1.78916	0.0904163	0.167452
hsa-miR-190a-3p	AD ct. youngCTR	-0.114722	0.901765	-1.15628	0.262671	0.377462
hsa-miR-190a-5p	AD ct. youngCTR	0.190139	0.899412	1.9381	0.0684447	0.136189
hsa-miR-190b	AD ct. youngCTR	-0.0748611	0.834118	-0.743529	0.466748	0.579643
hsa-miR-191-3p	AD ct. youngCTR	0.104861	1.24176	0.817019	0.424591	0.540074
hsa-miR-191-5p	AD ct. youngCTR	-2.40083	10.4465	-2.98966	0.00785482	0.0242222
hsa-miR-1910-3p	AD ct. youngCTR	0.163889	1.00176	1.81827	0.0856897	0.16066
hsa-miR-1910-5p	AD ct. youngCTR	0.336806	1.19706	2.32636	0.0318672	0.0730256
hsa-miR-1911-3p	AD ct. youngCTR	0.331806	1.05941	3.50649	0.00251754	0.0100157
hsa-miR-1911-5p	AD ct. youngCTR	-0.100972	0.855294	-1.16942	0.257473	0.372066
hsa-miR-1912	AD ct. youngCTR	-0.653194	0.182941	-4.5851	0.000229188	0.00151889
hsa-miR-1913	AD ct. youngCTR	-0.554583	0.727647	-3.63884	0.00187555	0.00788769
hsa-miR-1914-3p	AD ct. youngCTR	0.453472	1.14882	4.94967	0.000103291	0.000838255
hsa-miR-1914-5p	AD ct. youngCTR	0.341389	1.17824	3.13598	0.00570685	0.019013
hsa-miR-1915-3p	AD ct. youngCTR	0.173472	4.98059	0.638997	0.530866	0.636842
hsa-miR-1915-5p	AD ct. youngCTR	-0.419028	0.889412	-3.94591	0.000946049	0.00469109
hsa-miR-192-3p	AD ct. youngCTR	-0.0343056	0.550588	-0.417039	0.681578	0.762964
hsa-miR-192-5p	AD ct. youngCTR	-0.820139	1.48706	-3.04097	0.00702451	0.0222199
hsa-miR-193a-3p	AD ct. youngCTR	-0.0279167	0.566471	-0.25967	0.798063	0.855114
hsa-miR-193a-5p	AD ct. youngCTR	-0.365556	1.13647	-1.35761	0.191352	0.295747
hsa-miR-193b-3p	AD ct. youngCTR	0.447639	1.20824	2.90399	0.00945754	0.0283182
hsa-miR-193b-5p	AD ct. youngCTR	-0.06875	0.852353	-0.517953	0.610793	0.703586
hsa-miR-194-3p	AD ct. youngCTR	0.0515278	1.03353	0.496824	0.625321	0.715843
hsa-miR-194-5p	AD ct. youngCTR	-1.50875	0.94	-6.69517	2.78971e-06	5.174e-05
hsa-miR-195-3p	AD ct. youngCTR	0.2225	1.45529	1.65628	0.114978	0.202054
hsa-miR-195-5p	AD ct. youngCTR	-1.81139	0.853529	-8.71363	7.06048e-08	2.9187e-06
hsa-miR-196a-3p	AD ct. youngCTR	-0.102222	0.665882	-0.754607	0.460236	0.574255
hsa-miR-196a-5p	AD ct. youngCTR	0.402361	1.26176	3.95835	0.000920166	0.00463318
hsa-miR-196b-3p	AD ct. youngCTR	-0.106528	0.712353	-0.867776	0.396929	0.513181
hsa-miR-196b-5p	AD ct. youngCTR	0.383472	1.31176	3.79165	0.00133431	0.00607749
hsa-miR-197-3p	AD ct. youngCTR	-3.31264	2.46	-6.85744	2.03443e-06	4.09746e-05
hsa-miR-197-5p	AD ct. youngCTR	-0.477361	0.773529	-2.71538	0.014173	0.0388098
hsa-miR-1972	AD ct. youngCTR	-0.486389	0.41	-5.18652	6.19501e-05	0.000568353
hsa-miR-1973	AD ct. youngCTR	-2.12486	1.78882	-4.82088	0.000136702	0.00103349
hsa-miR-1976	AD ct. youngCTR	0.0709722	0.938824	0.941652	0.358828	0.475507
hsa-miR-198	AD ct. youngCTR	-0.0376389	0.998824	-0.408183	0.68795	0.767764
hsa-miR-199a-3p	AD ct. youngCTR	-7.68486	2.54529	-14.9781	1.30364e-11	2.44429e-09
hsa-miR-199a-5p	AD ct. youngCTR	-3.13694	2.66176	-12.649	2.12812e-10	2.61252e-08
hsa-miR-199b-3p	AD ct. youngCTR	-7.68486	2.54529	-14.9781	1.30364e-11	2.44429e-09
hsa-miR-199b-5p	AD ct. youngCTR	0.421667	1.24824	3.14545	0.00558951	0.018714
hsa-miR-19a-3p	AD ct. youngCTR	-1.69306	1.49118	-5.602	2.56408e-05	0.000277739
hsa-miR-19a-5p	AD ct. youngCTR	-0.114861	0.642941	-0.885404	0.387604	0.504924
hsa-miR-19b-1-5p	AD ct. youngCTR	0.363472	1.19118	4.17669	0.000565908	0.00311733
hsa-miR-19b-2-5p	AD ct. youngCTR	0.208333	0.885294	2.21009	0.0402781	0.0880719
hsa-miR-19b-3p	AD ct. youngCTR	-2.95389	5.84118	-5.06587	8.03214e-05	0.000690228
hsa-miR-200a-3p	AD ct. youngCTR	0.0698611	1.14824	0.624002	0.540448	0.64414
hsa-miR-200a-5p	AD ct. youngCTR	0.35875	1.18118	4.18353	0.00055737	0.00307687
hsa-miR-200b-3p	AD ct. youngCTR	0.164167	1.03941	1.36929	0.187738	0.291736
hsa-miR-200b-5p	AD ct. youngCTR	-0.584306	0.129412	-3.0037	0.00761861	0.0236636
hsa-miR-200c-3p	AD ct. youngCTR	-3.92167	2.47882	-12.3532	3.12527e-10	3.35706e-08
hsa-miR-200c-5p	AD ct. youngCTR	0.118194	0.968824	0.977649	0.341195	0.457317
hsa-miR-202-3p	AD ct. youngCTR	-0.0381944	1.05353	-0.439594	0.665459	0.748496
hsa-miR-202-5p	AD ct. youngCTR	-0.125139	0.94	-1.03404	0.3148	0.431448
hsa-miR-203a	AD ct. youngCTR	-0.188333	0.745294	-1.55781	0.136671	0.229089
hsa-miR-203b-3p	AD ct. youngCTR	0.0640278	0.917647	0.86265	0.399668	0.516205
hsa-miR-203b-5p	AD ct. youngCTR	-0.5375	0.482941	-5.00569	9.14811e-05	0.000765709
hsa-miR-204-3p	AD ct. youngCTR	0.129583	0.912353	1.08598	0.291807	0.409462
hsa-miR-204-5p	AD ct. youngCTR	0.183611	1.13471	1.40481	0.177086	0.279393
hsa-miR-205-3p	AD ct. youngCTR	0.0218056	0.885294	0.278305	0.783947	0.843496
hsa-miR-205-5p	AD ct. youngCTR	0.355	1.28294	2.34181	0.0308812	0.0712811
hsa-miR-2052	AD ct. youngCTR	0.534167	1.35529	4.43243	0.000320965	0.00199385
hsa-miR-2053	AD ct. youngCTR	-0.0129167	0.859412	-0.122164	0.904121	0.930508
hsa-miR-2054	AD ct. youngCTR	-0.308889	0.476471	-3.19161	0.00505079	0.0172691
hsa-miR-206	AD ct. youngCTR	0.218472	1.16941	1.41141	0.17516	0.277775
hsa-miR-208a-3p	AD ct. youngCTR	-0.356806	0.602353	-4.55539	0.000244686	0.00160918
hsa-miR-208a-5p	AD ct. youngCTR	-0.0529167	0.928235	-0.491681	0.628882	0.71928
hsa-miR-208b-3p	AD ct. youngCTR	0.141389	0.932353	1.53113	0.143109	0.236422
hsa-miR-208b-5p	AD ct. youngCTR	-0.158472	0.572353	-1.65553	0.115133	0.202189
hsa-miR-20a-3p	AD ct. youngCTR	0.0219444	0.694118	0.254258	0.802176	0.858451
hsa-miR-20a-5p	AD ct. youngCTR	-2.76611	8.87059	-4.25889	0.000471456	0.00266634
hsa-miR-20b-3p	AD ct. youngCTR	0.66125	1.50882	6.98558	1.58949e-06	3.38653e-05
hsa-miR-20b-5p	AD ct. youngCTR	-4.54208	4.42412	-18.5137	3.57939e-13	1.84553e-10
hsa-miR-21-3p	AD ct. youngCTR	-0.349444	0.76	-3.6619	0.00178166	0.00756691
hsa-miR-21-5p	AD ct. youngCTR	-2.94861	2.76647	-8.70762	7.1326e-08	2.9187e-06
hsa-miR-210-3p	AD ct. youngCTR	-1.40389	1.71176	-4.64663	0.000200193	0.00137781
hsa-miR-210-5p	AD ct. youngCTR	0.338194	1.54529	2.45293	0.0245846	0.0595668
hsa-miR-211-3p	AD ct. youngCTR	0.100278	0.750588	1.4842	0.155041	0.252272
hsa-miR-211-5p	AD ct. youngCTR	0.476528	1.26353	3.59551	0.00206546	0.0085196
hsa-miR-2110	AD ct. youngCTR	-2.04264	2.98235	-12.2552	3.55581e-10	3.66675e-08
hsa-miR-2113	AD ct. youngCTR	-0.206944	0.582941	-2.75294	0.013083	0.0365812
hsa-miR-2114-3p	AD ct. youngCTR	0.0161111	0.963529	0.155784	0.877936	0.913396
hsa-miR-2114-5p	AD ct. youngCTR	0.04875	1.11706	0.684268	0.502514	0.612521
hsa-miR-2115-3p	AD ct. youngCTR	-0.25375	0.559412	-2.8132	0.0114998	0.0331246
hsa-miR-2115-5p	AD ct. youngCTR	2.10667	8.34529	9.84345	1.12879e-08	6.61371e-07
hsa-miR-2116-3p	AD ct. youngCTR	-0.343889	0.732941	-2.32901	0.0316958	0.0728269
hsa-miR-2116-5p	AD ct. youngCTR	-0.128611	0.539412	-1.33285	0.199194	0.305486
hsa-miR-2117	AD ct. youngCTR	-0.100833	0.634118	-1.03304	0.315254	0.431612
hsa-miR-212-3p	AD ct. youngCTR	-0.0154167	0.660588	-0.125256	0.901708	0.930415
hsa-miR-212-5p	AD ct. youngCTR	1.61208	4.78471	8.7406	6.74621e-08	2.8511e-06
hsa-miR-214-3p	AD ct. youngCTR	-0.44875	0.481176	-4.46336	0.000299761	0.00189206
hsa-miR-214-5p	AD ct. youngCTR	0.399167	1.32882	3.61801	0.00196458	0.00816885
hsa-miR-215-3p	AD ct. youngCTR	0.055	0.834118	0.592174	0.561093	0.661646
hsa-miR-215-5p	AD ct. youngCTR	-0.0943056	0.958824	-1.14092	0.268842	0.383976
hsa-miR-216a-3p	AD ct. youngCTR	-0.184722	0.694706	-1.87104	0.0776722	0.148215
hsa-miR-216a-5p	AD ct. youngCTR	0.462639	1.45118	5.60802	2.53187e-05	0.000275407
hsa-miR-216b-3p	AD ct. youngCTR	-0.493333	0.478824	-4.90135	0.000114722	0.000907221
hsa-miR-216b-5p	AD ct. youngCTR	-0.0386111	0.967059	-0.382758	0.706378	0.782724
hsa-miR-217	AD ct. youngCTR	0.274583	1.12412	2.49399	0.0225792	0.0557558
hsa-miR-218-1-3p	AD ct. youngCTR	-0.142917	0.450588	-1.7289	0.100926	0.182096
hsa-miR-218-2-3p	AD ct. youngCTR	0.374167	0.990588	3.90324	0.00104044	0.00497636
hsa-miR-218-5p	AD ct. youngCTR	-0.158333	0.721176	-1.83512	0.0830542	0.156975
hsa-miR-219a-1-3p	AD ct. youngCTR	-0.155	0.642941	-1.71646	0.103223	0.184927
hsa-miR-219a-2-3p	AD ct. youngCTR	0.0445833	0.902353	0.528743	0.603438	0.697607
hsa-miR-219a-5p	AD ct. youngCTR	0.167917	0.887647	1.17764	0.254265	0.368049
hsa-miR-219b-3p	AD ct. youngCTR	0.400972	1.26353	4.04748	0.000754447	0.0039213
hsa-miR-219b-5p	AD ct. youngCTR	0.189444	0.835294	1.76101	0.0952014	0.17431
hsa-miR-22-3p	AD ct. youngCTR	-3.60292	5.96882	-5.74067	1.9188e-05	0.000229012
hsa-miR-22-5p	AD ct. youngCTR	-0.337917	1.30235	-1.59514	0.128073	0.218657
hsa-miR-221-3p	AD ct. youngCTR	-4.83319	7	-6.71827	2.6665e-06	5.01769e-05
hsa-miR-221-5p	AD ct. youngCTR	0.10125	0.972353	0.912753	0.373426	0.49017
hsa-miR-222-3p	AD ct. youngCTR	-5.78556	3.54706	-10.9785	2.06488e-09	1.61311e-07
hsa-miR-222-5p	AD ct. youngCTR	0.0144444	0.897647	0.0937567	0.926337	0.947658
hsa-miR-223-3p	AD ct. youngCTR	-6.10639	3.88471	-12.9967	1.36682e-10	1.76184e-08
hsa-miR-223-5p	AD ct. youngCTR	0.07	0.787059	0.684997	0.502065	0.612263
hsa-miR-224-3p	AD ct. youngCTR	0.189028	1.38882	1.37604	0.185675	0.289226
hsa-miR-224-5p	AD ct. youngCTR	-0.85625	0.832941	-5.96313	1.21123e-05	0.000162633
hsa-miR-2276-3p	AD ct. youngCTR	-0.110556	0.966471	-1.06024	0.303042	0.419572
hsa-miR-2276-5p	AD ct. youngCTR	-0.343056	0.825882	-3.25071	0.00443468	0.0155758
hsa-miR-2277-3p	AD ct. youngCTR	-0.128472	0.828235	-1.28226	0.216006	0.326415
hsa-miR-2277-5p	AD ct. youngCTR	-1.76694	-0.112941	-8.6655	7.66008e-08	3.08558e-06
hsa-miR-2278	AD ct. youngCTR	-0.0751389	1.00647	-0.60713	0.551341	0.653497
hsa-miR-2355-3p	AD ct. youngCTR	0.0854167	1.15647	0.786614	0.441733	0.557137
hsa-miR-2355-5p	AD ct. youngCTR	0.39625	1.36353	3.78968	0.0013402	0.00609351
hsa-miR-2392	AD ct. youngCTR	-0.971389	0.348235	-5.65693	2.28527e-05	0.000256149
hsa-miR-23a-3p	AD ct. youngCTR	-3.29194	11.3347	-3.65608	0.00180493	0.00761556
hsa-miR-23a-5p	AD ct. youngCTR	-1.855	3.35294	-8.20366	1.69953e-07	5.76498e-06
hsa-miR-23b-3p	AD ct. youngCTR	-3.56194	7.54176	-4.73662	0.000164346	0.00119012
hsa-miR-23b-5p	AD ct. youngCTR	-0.308333	2.01176	-2.19527	0.0414863	0.0903308
hsa-miR-23c	AD ct. youngCTR	-1.03667	0.661176	-5.81687	1.63787e-05	0.000203001
hsa-miR-24-1-5p	AD ct. youngCTR	-0.103194	0.964118	-0.909302	0.375196	0.491796
hsa-miR-24-2-5p	AD ct. youngCTR	-0.795972	1.27235	-3.0626	0.00670063	0.0213815
hsa-miR-24-3p	AD ct. youngCTR	-2.88014	11.6565	-3.29421	0.00402896	0.0144701
hsa-miR-2467-3p	AD ct. youngCTR	-0.259861	0.631176	-2.28113	0.0349245	0.0785649
hsa-miR-2467-5p	AD ct. youngCTR	0.262778	1.07412	2.90821	0.00937162	0.0282196
hsa-miR-25-3p	AD ct. youngCTR	-0.702361	8.71941	-1.24853	0.22782	0.337929
hsa-miR-25-5p	AD ct. youngCTR	0.154028	1.96529	1.35886	0.190962	0.295498
hsa-miR-2681-3p	AD ct. youngCTR	0.231111	0.992353	2.65057	0.0162612	0.0430293
hsa-miR-2681-5p	AD ct. youngCTR	0.223056	1.15059	2.8331	0.0110186	0.0319283
hsa-miR-2682-3p	AD ct. youngCTR	0.144028	0.86	1.39983	0.17855	0.280843
hsa-miR-2682-5p	AD ct. youngCTR	-0.136389	0.695294	-1.2884	0.213908	0.323873
hsa-miR-26a-1-3p	AD ct. youngCTR	-0.271111	0.506471	-2.37162	0.0290584	0.0683122
hsa-miR-26a-2-3p	AD ct. youngCTR	0.221528	0.933529	3.28147	0.00414386	0.0147758
hsa-miR-26a-5p	AD ct. youngCTR	-3.65319	10.3547	-4.27213	0.0004578	0.00261687
hsa-miR-26b-3p	AD ct. youngCTR	0.443333	1.26471	4.75957	0.000156297	0.0011447
hsa-miR-26b-5p	AD ct. youngCTR	-1.11069	1.24824	-5.26733	5.21031e-05	0.000503078
hsa-miR-27a-3p	AD ct. youngCTR	-7.06806	3.22059	-14.0198	3.92279e-11	6.3206e-09
hsa-miR-27a-5p	AD ct. youngCTR	-0.0783333	0.573529	-1.10883	0.282085	0.398912
hsa-miR-27b-3p	AD ct. youngCTR	-5.40889	3.03647	-15.013	1.25383e-11	2.44429e-09
hsa-miR-27b-5p	AD ct. youngCTR	-0.31125	1.03647	-2.26826	0.0358429	0.080211
hsa-miR-28-3p	AD ct. youngCTR	-3.93403	3.46353	-17.0052	1.52952e-12	4.92887e-10
hsa-miR-28-5p	AD ct. youngCTR	-4.20014	1.89765	-11.6792	7.71908e-10	7.37029e-08
hsa-miR-2861	AD ct. youngCTR	-1.15958	4.27235	-3.28509	0.00411087	0.0146988
hsa-miR-2909	AD ct. youngCTR	-0.0636111	0.618824	-0.754439	0.460334	0.574255
hsa-miR-296-3p	AD ct. youngCTR	-0.0218056	1.33471	-0.173428	0.864249	0.903949
hsa-miR-296-5p	AD ct. youngCTR	-0.480417	0.659412	-3.94597	0.000945921	0.00469109
hsa-miR-297	AD ct. youngCTR	1.00514	1.77588	2.74539	0.0132954	0.0369746
hsa-miR-298	AD ct. youngCTR	0.161667	1.01059	2.13966	0.0463212	0.0990298
hsa-miR-299-3p	AD ct. youngCTR	0.0229167	1.22588	0.161413	0.873564	0.911392
hsa-miR-299-5p	AD ct. youngCTR	0.570417	1.53824	5.61446	2.4979e-05	0.000272864
hsa-miR-29a-3p	AD ct. youngCTR	-2.54292	2.49	-6.12601	8.68309e-06	0.000124959
hsa-miR-29a-5p	AD ct. youngCTR	-0.0623611	0.808235	-0.834817	0.414755	0.531695
hsa-miR-29b-1-5p	AD ct. youngCTR	-0.138333	0.651765	-1.35761	0.191352	0.295747
hsa-miR-29b-2-5p	AD ct. youngCTR	-0.328333	1.08118	-2.48575	0.0229688	0.0564477
hsa-miR-29b-3p	AD ct. youngCTR	0.28	1.27824	2.88162	0.00992557	0.0293366
hsa-miR-29c-3p	AD ct. youngCTR	-0.721667	0.462941	-3.74932	0.00146637	0.006529
hsa-miR-29c-5p	AD ct. youngCTR	-0.447639	0.541765	-3.66931	0.00175253	0.00745547
hsa-miR-300	AD ct. youngCTR	-0.138889	0.856471	-1.75424	0.0963833	0.175783
hsa-miR-301a-3p	AD ct. youngCTR	-0.941667	1.06647	-3.906	0.00103405	0.00496871
hsa-miR-301a-5p	AD ct. youngCTR	0.534722	1.19059	4.28082	0.00044906	0.00257835
hsa-miR-301b	AD ct. youngCTR	0.000972222	0.731765	0.00752085	0.994082	0.995897
hsa-miR-302a-3p	AD ct. youngCTR	0.122778	1.11	1.28742	0.214243	0.324131
hsa-miR-302a-5p	AD ct. youngCTR	-0.353194	0.621765	-3.93628	0.00096656	0.00474299
hsa-miR-302b-3p	AD ct. youngCTR	0.44625	1.4	5.52045	3.04398e-05	0.000315156
hsa-miR-302b-5p	AD ct. youngCTR	-0.149444	0.735882	-1.40389	0.177357	0.279563
hsa-miR-302c-3p	AD ct. youngCTR	-0.166111	0.637059	-1.61752	0.123141	0.212614
hsa-miR-302c-5p	AD ct. youngCTR	-0.374722	0.404118	-3.2796	0.00416095	0.0147958
hsa-miR-302d-3p	AD ct. youngCTR	0.18	1.22529	1.65681	0.114871	0.202005
hsa-miR-302d-5p	AD ct. youngCTR	-0.0973611	0.984706	-0.919382	0.370043	0.48672
hsa-miR-302e	AD ct. youngCTR	0.0393056	0.627059	0.285084	0.778832	0.839393
hsa-miR-302f	AD ct. youngCTR	0.151528	0.776471	1.62123	0.12234	0.21153
hsa-miR-3064-3p	AD ct. youngCTR	-0.30875	0.605294	-2.08428	0.0516424	0.107976
hsa-miR-3064-5p	AD ct. youngCTR	0.276528	1.34765	1.53134	0.143056	0.236422
hsa-miR-3065-3p	AD ct. youngCTR	0.296806	1.05588	2.12729	0.047464	0.100793
hsa-miR-3065-5p	AD ct. youngCTR	-0.195972	0.68	-2.47303	0.0235828	0.0577913
hsa-miR-3074-3p	AD ct. youngCTR	0.303333	1.26059	2.46309	0.0240733	0.0586641
hsa-miR-3074-5p	AD ct. youngCTR	-0.0177778	0.750588	-0.155745	0.877966	0.913396
hsa-miR-30a-3p	AD ct. youngCTR	-0.323611	0.961176	-2.18607	0.0422526	0.0918442
hsa-miR-30a-5p	AD ct. youngCTR	-2.65986	1.00059	-6.91932	1.80535e-06	3.74699e-05
hsa-miR-30b-3p	AD ct. youngCTR	-1.14917	0.904118	-6.76984	2.41143e-06	4.6393e-05
hsa-miR-30b-5p	AD ct. youngCTR	-1.95458	1.55647	-5.62288	2.45421e-05	0.000269232
hsa-miR-30c-1-3p	AD ct. youngCTR	0.106111	1.20118	1.11512	0.279453	0.396713
hsa-miR-30c-2-3p	AD ct. youngCTR	-0.1025	0.648235	-1.35109	0.193391	0.29854
hsa-miR-30c-5p	AD ct. youngCTR	-3.50569	1.12529	-10.0981	7.61989e-09	4.79124e-07
hsa-miR-30d-3p	AD ct. youngCTR	-0.0388889	0.639412	-0.289599	0.775429	0.837828
hsa-miR-30d-5p	AD ct. youngCTR	-3.49431	5.57882	-7.54664	5.53789e-07	1.44209e-05
hsa-miR-30e-3p	AD ct. youngCTR	-0.8875	1.06765	-4.39047	0.000352185	0.00214135
hsa-miR-30e-5p	AD ct. youngCTR	-1.66278	2.03471	-7.79938	3.49198e-07	1.0115e-05
hsa-miR-31-3p	AD ct. youngCTR	0.370833	1.19882	2.74045	0.0134363	0.0372461
hsa-miR-31-5p	AD ct. youngCTR	-0.218472	1.01059	-1.05504	0.305351	0.422018
hsa-miR-3115	AD ct. youngCTR	0.171806	0.994706	2.03582	0.0567465	0.116661
hsa-miR-3116	AD ct. youngCTR	0.131806	0.973529	1.55188	0.138082	0.230853
hsa-miR-3117-3p	AD ct. youngCTR	0.3025	1.13765	2.53679	0.0206533	0.0519455
hsa-miR-3117-5p	AD ct. youngCTR	0.0748611	0.995882	0.654348	0.521155	0.628114
hsa-miR-3118	AD ct. youngCTR	-0.222361	0.763529	-1.8436	0.0817554	0.154975
hsa-miR-3119	AD ct. youngCTR	-0.0959722	0.572941	-0.925691	0.366842	0.483496
hsa-miR-3120-3p	AD ct. youngCTR	-0.466111	1.35824	-2.84511	0.0107377	0.0313854
hsa-miR-3120-5p	AD ct. youngCTR	0.05625	1.09353	0.400463	0.693525	0.771762
hsa-miR-3121-3p	AD ct. youngCTR	-0.0244444	0.897059	-0.165228	0.870605	0.908672
hsa-miR-3121-5p	AD ct. youngCTR	0.232361	1.14176	2.37626	0.028784	0.0678307
hsa-miR-3122	AD ct. youngCTR	-0.159583	0.791765	-1.82038	0.0853562	0.160385
hsa-miR-3123	AD ct. youngCTR	0.277917	0.805882	2.65652	0.0160579	0.0425899
hsa-miR-3124-3p	AD ct. youngCTR	-0.0858333	0.997059	-0.957656	0.350913	0.468004
hsa-miR-3124-5p	AD ct. youngCTR	-0.510694	0.485882	-4.64074	0.000202797	0.0013831
hsa-miR-3125	AD ct. youngCTR	-0.505694	0.263529	-7.14974	1.16243e-06	2.53961e-05
hsa-miR-3126-3p	AD ct. youngCTR	-0.191528	0.782353	-1.50584	0.149442	0.245077
hsa-miR-3126-5p	AD ct. youngCTR	0.422361	1.47235	3.82489	0.00123901	0.00571407
hsa-miR-3127-3p	AD ct. youngCTR	-0.171667	0.734118	-2.16981	0.0436394	0.0941442
hsa-miR-3127-5p	AD ct. youngCTR	-0.117083	0.901765	-0.826881	0.419122	0.53543
hsa-miR-3128	AD ct. youngCTR	-0.112917	0.906471	-1.27806	0.217451	0.327638
hsa-miR-3129-3p	AD ct. youngCTR	0.379722	1.25353	4.33552	0.000397761	0.00234652
hsa-miR-3129-5p	AD ct. youngCTR	-0.0854167	0.583529	-1.30781	0.207381	0.315974
hsa-miR-3130-3p	AD ct. youngCTR	-0.197639	0.754118	-1.96794	0.0646627	0.130288
hsa-miR-3130-5p	AD ct. youngCTR	-0.2325	0.689412	-2.28704	0.03451	0.0777003
hsa-miR-3131	AD ct. youngCTR	0.649861	1.54529	4.77582	0.00015084	0.00111618
hsa-miR-3132	AD ct. youngCTR	-0.331111	0.574706	-3.77218	0.00139351	0.00629152
hsa-miR-3133	AD ct. youngCTR	0.000555556	1.09529	0.00494355	0.99611	0.99727
hsa-miR-3134	AD ct. youngCTR	0.210972	1.10294	2.00234	0.0605353	0.123368
hsa-miR-3135a	AD ct. youngCTR	-0.113472	0.721176	-1.12183	0.276664	0.393186
hsa-miR-3135b	AD ct. youngCTR	-2.94556	0.610588	-8.6245	8.21267e-08	3.25727e-06
hsa-miR-3136-3p	AD ct. youngCTR	-0.0826389	0.83	-1.00757	0.327003	0.443176
hsa-miR-3136-5p	AD ct. youngCTR	0.288889	1.25294	1.88723	0.07535	0.145181
hsa-miR-3137	AD ct. youngCTR	-0.0555556	1.06059	-0.541605	0.594726	0.690973
hsa-miR-3138	AD ct. youngCTR	0.10625	1.39	0.705213	0.489696	0.600589
hsa-miR-3139	AD ct. youngCTR	-0.300139	0.822353	-3.03628	0.00709674	0.0224208
hsa-miR-3140-3p	AD ct. youngCTR	0.250278	1	1.9163	0.0713321	0.139995
hsa-miR-3140-5p	AD ct. youngCTR	-0.384306	0.615294	-4.5942	0.000224649	0.00149264
hsa-miR-3141	AD ct. youngCTR	-1.33528	1.43059	-4.87132	0.00012247	0.000950988
hsa-miR-3142	AD ct. youngCTR	-0.11	0.691765	-1.32941	0.200304	0.306823
hsa-miR-3143	AD ct. youngCTR	0.331667	1.15059	3.83533	0.00121052	0.00564326
hsa-miR-3144-3p	AD ct. youngCTR	0.0493056	0.722353	0.417648	0.68114	0.762806
hsa-miR-3144-5p	AD ct. youngCTR	-0.303194	0.508235	-3.22091	0.00473552	0.0164221
hsa-miR-3145-3p	AD ct. youngCTR	0.238611	1.11882	2.57213	0.0191812	0.0488146
hsa-miR-3145-5p	AD ct. youngCTR	0.254722	1.10235	2.05394	0.0547867	0.11335
hsa-miR-3146	AD ct. youngCTR	0.300972	1.17059	3.00926	0.00752688	0.0234069
hsa-miR-3147	AD ct. youngCTR	0.284444	1.24059	2.89259	0.00969331	0.0288894
hsa-miR-3148	AD ct. youngCTR	-0.124444	1.01412	-0.816453	0.424906	0.540142
hsa-miR-3149	AD ct. youngCTR	0.0736111	0.986471	0.591865	0.561296	0.661646
hsa-miR-3150a-3p	AD ct. youngCTR	-0.375	0.476471	-3.94456	0.000948896	0.00469109
hsa-miR-3150a-5p	AD ct. youngCTR	0.310417	0.900588	3.30184	0.00396165	0.0142641
hsa-miR-3150b-3p	AD ct. youngCTR	0.172361	1.17	1.49149	0.153135	0.249704
hsa-miR-3150b-5p	AD ct. youngCTR	-0.179167	0.707647	-1.38582	0.182719	0.286005
hsa-miR-3151-3p	AD ct. youngCTR	0.456389	1.60412	3.86039	0.00114473	0.00542484
hsa-miR-3151-5p	AD ct. youngCTR	-0.206806	0.921765	-2.33777	0.0311363	0.0717331
hsa-miR-3152-3p	AD ct. youngCTR	0.372222	1.18706	4.16723	0.000577948	0.00315668
hsa-miR-3152-5p	AD ct. youngCTR	0.124583	0.984706	0.947445	0.355948	0.473496
hsa-miR-3153	AD ct. youngCTR	-0.198611	0.892353	-1.61621	0.123426	0.212789
hsa-miR-3154	AD ct. youngCTR	-0.124306	0.972941	-1.24428	0.229343	0.339796
hsa-miR-3155a	AD ct. youngCTR	-0.343611	0.520588	-2.72203	0.0139739	0.0385451
hsa-miR-3155b	AD ct. youngCTR	-0.0613889	0.76	-0.541171	0.595019	0.690973
hsa-miR-3156-3p	AD ct. youngCTR	0.212083	1.32353	1.58512	0.130335	0.221346
hsa-miR-3156-5p	AD ct. youngCTR	0.0505556	0.981765	0.548834	0.589857	0.687145
hsa-miR-3157-3p	AD ct. youngCTR	0.562361	1.69647	3.93574	0.000967731	0.00474299
hsa-miR-3157-5p	AD ct. youngCTR	1.11022e-16	0.68	1.15796e-15	1	1
hsa-miR-3158-3p	AD ct. youngCTR	-0.474583	0.45	-4.28194	0.000447941	0.00257766
hsa-miR-3158-5p	AD ct. youngCTR	0.126111	0.771765	1.45847	0.161927	0.261209
hsa-miR-3159	AD ct. youngCTR	-0.134722	0.801176	-1.34714	0.194637	0.299746
hsa-miR-3160-3p	AD ct. youngCTR	-0.323472	0.78	-3.74043	0.00149571	0.00663322
hsa-miR-3160-5p	AD ct. youngCTR	0.175139	1.02647	1.99258	0.0616815	0.125307
hsa-miR-3161	AD ct. youngCTR	-0.0166667	0.781176	-0.157871	0.876315	0.913152
hsa-miR-3162-3p	AD ct. youngCTR	0.0931944	1.65059	0.552144	0.587635	0.684865
hsa-miR-3162-5p	AD ct. youngCTR	-0.426528	1.01294	-3.29409	0.00403006	0.0144701
hsa-miR-3163	AD ct. youngCTR	0.00527778	0.765294	0.0626031	0.950772	0.9631
hsa-miR-3164	AD ct. youngCTR	0.0515278	1.04353	0.514089	0.613438	0.705686
hsa-miR-3165	AD ct. youngCTR	-0.0876389	0.692353	-0.811744	0.427535	0.542644
hsa-miR-3166	AD ct. youngCTR	0.441944	1.21647	4.9518	0.000102814	0.000838255
hsa-miR-3167	AD ct. youngCTR	-0.0240278	0.863529	-0.23876	0.813987	0.868208
hsa-miR-3168	AD ct. youngCTR	-0.194028	0.683529	-1.9813	0.0630307	0.127847
hsa-miR-3169	AD ct. youngCTR	-0.104722	0.837059	-1.05479	0.305464	0.422018
hsa-miR-3170	AD ct. youngCTR	0.00777778	0.594118	0.0715048	0.943784	0.959036
hsa-miR-3171	AD ct. youngCTR	-0.477083	0.391176	-5.57391	2.71994e-05	0.000289752
hsa-miR-3173-3p	AD ct. youngCTR	-0.197778	0.815294	-1.40554	0.176872	0.279393
hsa-miR-3173-5p	AD ct. youngCTR	0.0841667	1.10706	0.685531	0.501736	0.612151
hsa-miR-3174	AD ct. youngCTR	0.0430556	1.16529	0.350194	0.730254	0.801445
hsa-miR-3175	AD ct. youngCTR	-1.64097	0.41	-3.13273	0.00574765	0.0190946
hsa-miR-3176	AD ct. youngCTR	0.367083	1.23059	2.6952	0.0147942	0.0399367
hsa-miR-3177-3p	AD ct. youngCTR	-0.545139	0.697647	-4.67817	0.000186803	0.00131557
hsa-miR-3177-5p	AD ct. youngCTR	0.118194	0.978824	1.56753	0.134388	0.226145
hsa-miR-3178	AD ct. youngCTR	0.571111	3.23235	2.39323	0.0278005	0.066177
hsa-miR-3179	AD ct. youngCTR	-0.0638889	0.681176	-0.589674	0.562733	0.662561
hsa-miR-3180	AD ct. youngCTR	-0.394444	0.771176	-2.56382	0.0195182	0.0495254
hsa-miR-3180-3p	AD ct. youngCTR	-1.28431	0.258824	-6.73938	2.55885e-06	4.85089e-05
hsa-miR-3180-5p	AD ct. youngCTR	0.124722	0.993529	1.00802	0.326795	0.443176
hsa-miR-3181	AD ct. youngCTR	0.22625	0.863529	2.29712	0.0338139	0.0766013
hsa-miR-3182	AD ct. youngCTR	-0.556111	0.260588	-5.78585	1.74676e-05	0.000214436
hsa-miR-3183	AD ct. youngCTR	-0.314722	0.295882	-4.11693	0.000646363	0.00343572
hsa-miR-3184-3p	AD ct. youngCTR	-0.481111	1.30529	-2.78422	0.0122366	0.0347806
hsa-miR-3184-5p	AD ct. youngCTR	0.131528	1.00588	1.11102	0.281167	0.398049
hsa-miR-3185	AD ct. youngCTR	0.065	1.37941	0.504138	0.620274	0.711329
hsa-miR-3186-3p	AD ct. youngCTR	-0.335556	0.712353	-2.99587	0.00774947	0.0240122
hsa-miR-3186-5p	AD ct. youngCTR	0.277083	0.862941	2.66408	0.0158034	0.0420879
hsa-miR-3187-3p	AD ct. youngCTR	-0.285972	0.832353	-2.34209	0.0308633	0.0712811
hsa-miR-3187-5p	AD ct. youngCTR	-0.121389	0.768235	-0.782403	0.444141	0.559353
hsa-miR-3188	AD ct. youngCTR	-0.00875	0.924118	-0.0703106	0.944721	0.959232
hsa-miR-3189-3p	AD ct. youngCTR	0.035	0.753529	0.339278	0.738324	0.807894
hsa-miR-3189-5p	AD ct. youngCTR	-0.0654167	0.624118	-0.663057	0.515689	0.624153
hsa-miR-3190-3p	AD ct. youngCTR	0.191806	1.17529	2.5235	0.0212341	0.053147
hsa-miR-3190-5p	AD ct. youngCTR	0.0723611	1.52706	0.232541	0.818739	0.871474
hsa-miR-3191-3p	AD ct. youngCTR	-0.190139	0.860588	-1.77314	0.0931127	0.171094
hsa-miR-3191-5p	AD ct. youngCTR	0.113611	0.857647	0.817447	0.424353	0.540074
hsa-miR-3192-3p	AD ct. youngCTR	-0.285278	0.656471	-3.12246	0.00587844	0.0193793
hsa-miR-3192-5p	AD ct. youngCTR	-0.18625	0.827647	-1.96773	0.064689	0.130288
hsa-miR-3193	AD ct. youngCTR	0.158194	0.78	1.25507	0.225492	0.335634
hsa-miR-3194-3p	AD ct. youngCTR	-0.29875	0.810588	-3.32255	0.00378452	0.0137609
hsa-miR-3194-5p	AD ct. youngCTR	-0.0640278	0.852353	-0.472354	0.642346	0.730145
hsa-miR-3195	AD ct. youngCTR	-0.143333	0.584118	-1.27837	0.217343	0.327638
hsa-miR-3196	AD ct. youngCTR	-2.14431	2.31353	-5.65195	2.30921e-05	0.000257712
hsa-miR-3197	AD ct. youngCTR	-0.396528	0.788824	-3.21118	0.00483794	0.0166964
hsa-miR-3198	AD ct. youngCTR	-0.253611	0.648235	-2.27737	0.0351907	0.078957
hsa-miR-3199	AD ct. youngCTR	0.514444	1.39235	4.30176	0.000428674	0.00250594
hsa-miR-32-3p	AD ct. youngCTR	0.105556	0.925882	1.15109	0.264746	0.3793
hsa-miR-32-5p	AD ct. youngCTR	-0.201111	0.813529	-2.39796	0.027532	0.0657199
hsa-miR-3200-3p	AD ct. youngCTR	-0.451667	0.365882	-4.14907	0.000601763	0.00322525
hsa-miR-3200-5p	AD ct. youngCTR	-0.03125	0.964706	-0.237708	0.81479	0.86847
hsa-miR-3201	AD ct. youngCTR	-0.439583	0.893529	-2.42413	0.0260899	0.0625673
hsa-miR-3202	AD ct. youngCTR	0.0943056	0.991176	0.971416	0.344204	0.460248
hsa-miR-320a	AD ct. youngCTR	-1.38264	10.9818	-3.32603	0.00375548	0.013723
hsa-miR-320b	AD ct. youngCTR	-1.18875	10.8894	-2.90444	0.0094484	0.0283182
hsa-miR-320c	AD ct. youngCTR	-1.08764	10.5729	-2.45376	0.0245424	0.0595668
hsa-miR-320d	AD ct. youngCTR	-1.07333	8.97176	-1.92812	0.0697533	0.138114
hsa-miR-320e	AD ct. youngCTR	-3.30917	3.98059	-4.85149	0.000127875	0.000989978
hsa-miR-323a-3p	AD ct. youngCTR	-0.115694	1.16	-0.924814	0.367285	0.483586
hsa-miR-323a-5p	AD ct. youngCTR	-0.239861	0.961765	-3.18711	0.00510094	0.0173439
hsa-miR-323b-3p	AD ct. youngCTR	-0.525833	0.534118	-3.65072	0.0018266	0.00769441
hsa-miR-323b-5p	AD ct. youngCTR	-0.0386111	1.08706	-0.387887	0.702644	0.780447
hsa-miR-324-3p	AD ct. youngCTR	-1.86528	1.9	-5.83057	1.59206e-05	0.000200975
hsa-miR-324-5p	AD ct. youngCTR	-0.790278	1.62412	-3.36128	0.00347388	0.0129792
hsa-miR-325	AD ct. youngCTR	-0.318194	0.405294	-3.40835	0.00312999	0.011978
hsa-miR-326	AD ct. youngCTR	-0.727083	1.12882	-3.62901	0.00191704	0.00800992
hsa-miR-328-3p	AD ct. youngCTR	-2.04903	1.45647	-5.58653	2.64871e-05	0.000284516
hsa-miR-328-5p	AD ct. youngCTR	-4.13028	-0.424118	-11.2282	1.44631e-09	1.20277e-07
hsa-miR-329-3p	AD ct. youngCTR	-0.189722	0.987059	-1.16947	0.257456	0.372066
hsa-miR-329-5p	AD ct. youngCTR	-0.40125	0.638824	-3.17336	0.0052574	0.0177403
hsa-miR-330-3p	AD ct. youngCTR	-2.63556	1.53471	-9.12733	3.54547e-08	1.56397e-06
hsa-miR-330-5p	AD ct. youngCTR	0.161389	1.12294	1.2409	0.230561	0.340623
hsa-miR-331-3p	AD ct. youngCTR	-1.12431	1.26353	-3.53855	0.00234442	0.0094881
hsa-miR-331-5p	AD ct. youngCTR	-0.161806	1.25059	-1.22316	0.237029	0.348581
hsa-miR-335-3p	AD ct. youngCTR	0.354167	0.99	2.53821	0.0205921	0.0518423
hsa-miR-335-5p	AD ct. youngCTR	-1.45042	1.08588	-6.04471	1.0248e-05	0.00014128
hsa-miR-337-3p	AD ct. youngCTR	0.246389	1.19294	1.57148	0.133468	0.225478
hsa-miR-337-5p	AD ct. youngCTR	-0.749306	1.07706	-3.07675	0.00649669	0.0209356
hsa-miR-338-3p	AD ct. youngCTR	-0.403472	0.237647	-3.96761	0.000901383	0.00457431
hsa-miR-338-5p	AD ct. youngCTR	-1.0325	0.705882	-5.75053	1.87982e-05	0.000225404
hsa-miR-339-3p	AD ct. youngCTR	-2.89208	1.16765	-9.48941	1.97306e-08	1.01731e-06
hsa-miR-339-5p	AD ct. youngCTR	-2.36153	0.893529	-7.15353	1.1541e-06	2.53961e-05
hsa-miR-33a-3p	AD ct. youngCTR	0.533194	1.32353	4.2041	0.000532469	0.00294572
hsa-miR-33a-5p	AD ct. youngCTR	0.359306	0.936471	3.55187	0.00227602	0.00929885
hsa-miR-33b-3p	AD ct. youngCTR	-0.158194	0.68	-1.32611	0.201373	0.308277
hsa-miR-33b-5p	AD ct. youngCTR	-0.18375	0.756471	-1.64469	0.117369	0.204582
hsa-miR-340-3p	AD ct. youngCTR	0.2425	0.965882	2.5772	0.0189783	0.0484896
hsa-miR-340-5p	AD ct. youngCTR	-0.107778	0.852941	-1.03414	0.314752	0.431448
hsa-miR-342-3p	AD ct. youngCTR	-2.99472	5.64706	-4.47296	0.000293472	0.00186808
hsa-miR-342-5p	AD ct. youngCTR	-0.903889	2.21647	-1.69256	0.107762	0.19203
hsa-miR-345-3p	AD ct. youngCTR	0.0269444	0.971765	0.212254	0.834292	0.882924
hsa-miR-345-5p	AD ct. youngCTR	-1.21569	1.82765	-3.7534	0.00145308	0.00649226
hsa-miR-346	AD ct. youngCTR	0.0365278	0.960588	0.278344	0.783918	0.843496
hsa-miR-34a-3p	AD ct. youngCTR	0.172917	1.15529	1.60233	0.126471	0.216784
hsa-miR-34a-5p	AD ct. youngCTR	-0.192917	0.544118	-1.94636	0.0673784	0.13434
hsa-miR-34b-3p	AD ct. youngCTR	0.300833	1.32176	2.64109	0.0165902	0.0436425
hsa-miR-34b-5p	AD ct. youngCTR	-0.0823611	0.657647	-0.981957	0.339126	0.455584
hsa-miR-34c-3p	AD ct. youngCTR	0.204028	1.18176	1.87907	0.0765125	0.146763
hsa-miR-34c-5p	AD ct. youngCTR	-0.463472	0.705882	-3.45649	0.00281309	0.0109881
hsa-miR-3529-3p	AD ct. youngCTR	0.2025	1.17471	1.78941	0.0903749	0.167452
hsa-miR-3529-5p	AD ct. youngCTR	0.0344444	0.988235	0.40234	0.692167	0.771115
hsa-miR-3591-3p	AD ct. youngCTR	0.124722	0.743529	1.01393	0.324039	0.440365
hsa-miR-3591-5p	AD ct. youngCTR	0.536667	1.09412	6.65091	3.04249e-06	5.49833e-05
hsa-miR-3605-3p	AD ct. youngCTR	0.221389	1.23471	2.3753	0.0288407	0.0679008
hsa-miR-3605-5p	AD ct. youngCTR	0.181389	1.67353	1.41128	0.175199	0.277775
hsa-miR-3606-3p	AD ct. youngCTR	0.114167	1.14294	1.05688	0.304536	0.421187
hsa-miR-3606-5p	AD ct. youngCTR	0.761944	1.53588	5.40842	3.85797e-05	0.000384009
hsa-miR-3607-3p	AD ct. youngCTR	-0.114583	0.780588	-0.768621	0.452078	0.567023
hsa-miR-3607-5p	AD ct. youngCTR	-0.179167	0.797647	-1.88935	0.0750493	0.145144
hsa-miR-3609	AD ct. youngCTR	-0.297917	0.723529	-3.60363	0.00202848	0.00840745
hsa-miR-361-3p	AD ct. youngCTR	-0.501806	0.680588	-3.68746	0.00168309	0.00724375
hsa-miR-361-5p	AD ct. youngCTR	-2.99222	7.51588	-4.23723	0.00049468	0.00276036
hsa-miR-3610	AD ct. youngCTR	-0.335972	0.485882	-3.94239	0.000953503	0.00469109
hsa-miR-3611	AD ct. youngCTR	-0.0256944	0.887647	-0.217046	0.830612	0.880114
hsa-miR-3612	AD ct. youngCTR	-0.0736111	0.803529	-0.683173	0.503189	0.613054
hsa-miR-3613-3p	AD ct. youngCTR	-0.535556	3.12647	-0.95499	0.352223	0.469509
hsa-miR-3613-5p	AD ct. youngCTR	2.16014	3.96235	5.07979	7.79441e-05	0.000678851
hsa-miR-3614-3p	AD ct. youngCTR	0.0718056	0.781765	0.504284	0.620174	0.711329
hsa-miR-3614-5p	AD ct. youngCTR	0.0477778	0.865294	0.415237	0.682872	0.764081
hsa-miR-3615	AD ct. youngCTR	-0.854306	1.05647	-4.28227	0.000447611	0.00257766
hsa-miR-3616-3p	AD ct. youngCTR	-0.160972	0.673529	-1.55998	0.136158	0.228675
hsa-miR-3616-5p	AD ct. youngCTR	0.150417	1.01588	1.56908	0.134027	0.226132
hsa-miR-3617-3p	AD ct. youngCTR	0.0947222	0.997647	1.28361	0.215546	0.32591
hsa-miR-3617-5p	AD ct. youngCTR	-0.923333	0.991176	-4.25873	0.000471625	0.00266634
hsa-miR-3618	AD ct. youngCTR	0.393889	1.21353	5.09133	7.60282e-05	0.000668944
hsa-miR-3619-3p	AD ct. youngCTR	0.2075	0.992353	1.78251	0.0915263	0.168901
hsa-miR-3619-5p	AD ct. youngCTR	-0.511528	1.13294	-2.4683	0.0238151	0.0581946
hsa-miR-362-3p	AD ct. youngCTR	0.147917	1.02706	1.46232	0.160879	0.260029
hsa-miR-362-5p	AD ct. youngCTR	-0.59875	0.981765	-3.83232	0.00121865	0.00566984
hsa-miR-3620-3p	AD ct. youngCTR	0.581944	1.88059	5.06618	8.02675e-05	0.000690228
hsa-miR-3620-5p	AD ct. youngCTR	-1.42417	1.66353	-3.95725	0.000922438	0.00463557
hsa-miR-3621	AD ct. youngCTR	-1.96931	0.431176	-6.80953	2.23235e-06	4.35984e-05
hsa-miR-3622a-3p	AD ct. youngCTR	0.464167	1.71824	3.3821	0.00331738	0.0125399
hsa-miR-3622a-5p	AD ct. youngCTR	-0.0658333	0.737647	-0.642713	0.528506	0.634897
hsa-miR-3622b-3p	AD ct. youngCTR	0.110972	1.23	1.28978	0.213438	0.323494
hsa-miR-3622b-5p	AD ct. youngCTR	-0.404444	0.435882	-4.82541	0.000135359	0.00102634
hsa-miR-363-3p	AD ct. youngCTR	-1.04667	1.15588	-4.68453	0.000184216	0.0013047
hsa-miR-363-5p	AD ct. youngCTR	0.290278	1.28118	2.32759	0.0317876	0.0729727
hsa-miR-3646	AD ct. youngCTR	0.0943056	1.03118	0.659302	0.518042	0.626119
hsa-miR-3648	AD ct. youngCTR	-0.315417	1.05176	-1.36216	0.189938	0.294266
hsa-miR-3649	AD ct. youngCTR	0.147917	0.867059	1.92207	0.0705573	0.139065
hsa-miR-3650	AD ct. youngCTR	0.0529167	0.921765	0.487669	0.631666	0.720865
hsa-miR-3651	AD ct. youngCTR	-1.42056	0.302941	-4.03543	0.000774972	0.00399576
hsa-miR-3652	AD ct. youngCTR	-0.496389	0.524706	-5.3282	4.57554e-05	0.000451807
hsa-miR-3653	AD ct. youngCTR	0.459861	1.06471	5.62605	2.43791e-05	0.000268587
hsa-miR-3654	AD ct. youngCTR	-0.0391667	0.871765	-0.488574	0.631037	0.720674
hsa-miR-3655	AD ct. youngCTR	-0.0472222	0.75	-0.488313	0.631219	0.720674
hsa-miR-3656	AD ct. youngCTR	-3.20514	2.61941	-7.45101	6.60833e-07	1.67022e-05
hsa-miR-3657	AD ct. youngCTR	-0.0836111	0.768235	-0.657238	0.519337	0.627258
hsa-miR-3658	AD ct. youngCTR	-0.0976389	0.817059	-0.787687	0.441121	0.556638
hsa-miR-3659	AD ct. youngCTR	-0.161944	0.921765	-1.38117	0.184118	0.287149
hsa-miR-365a-3p	AD ct. youngCTR	0.218472	0.929412	2.34417	0.0307329	0.0711854
hsa-miR-365a-5p	AD ct. youngCTR	-0.140139	0.997059	-0.99342	0.333662	0.44965
hsa-miR-365b-3p	AD ct. youngCTR	0.218472	0.929412	2.34417	0.0307329	0.0711854
hsa-miR-365b-5p	AD ct. youngCTR	-0.445139	1.02059	-1.3662	0.18869	0.29274
hsa-miR-3660	AD ct. youngCTR	-0.148889	0.601176	-1.52313	0.145087	0.238846
hsa-miR-3661	AD ct. youngCTR	-0.228472	0.785294	-2.1781	0.0429274	0.0929193
hsa-miR-3662	AD ct. youngCTR	-0.3525	0.485882	-4.39807	0.000346311	0.00211561
hsa-miR-3663-3p	AD ct. youngCTR	-0.124722	0.986471	-1.05306	0.306232	0.422401
hsa-miR-3663-5p	AD ct. youngCTR	-0.0706944	0.828824	-0.742112	0.467586	0.579907
hsa-miR-3664-3p	AD ct. youngCTR	-0.417639	0.367647	-4.9219	0.000109712	0.000870268
hsa-miR-3664-5p	AD ct. youngCTR	0.0648611	0.840588	0.676848	0.507101	0.616654
hsa-miR-3665	AD ct. youngCTR	-0.435972	5.84294	-2.72549	0.0138715	0.0383699
hsa-miR-3666	AD ct. youngCTR	0.511667	1.31588	4.36754	0.000370523	0.00223179
hsa-miR-3667-3p	AD ct. youngCTR	0.27125	1.14235	2.62894	0.0170215	0.0446402
hsa-miR-3667-5p	AD ct. youngCTR	-0.218889	0.654118	-1.8005	0.0885483	0.16494
hsa-miR-3668	AD ct. youngCTR	-0.278472	0.608824	-4.44598	0.000311492	0.00195384
hsa-miR-3669	AD ct. youngCTR	0.0815278	1.34941	0.714818	0.483882	0.596295
hsa-miR-367-3p	AD ct. youngCTR	-0.138889	0.946471	-1.73477	0.0998583	0.180783
hsa-miR-367-5p	AD ct. youngCTR	-0.0390278	1.03059	-0.301036	0.766834	0.832378
hsa-miR-3670	AD ct. youngCTR	-0.0745833	0.651765	-0.94085	0.359227	0.475507
hsa-miR-3671	AD ct. youngCTR	-0.339306	0.804118	-4.04527	0.000758163	0.00393269
hsa-miR-3672	AD ct. youngCTR	0.185139	0.991765	1.77182	0.0933374	0.171384
hsa-miR-3673	AD ct. youngCTR	-0.261111	0.761765	-2.29313	0.0340879	0.0770189
hsa-miR-3674	AD ct. youngCTR	0.0451389	0.747647	0.459949	0.651056	0.737313
hsa-miR-3675-3p	AD ct. youngCTR	-0.257639	0.712353	-1.82288	0.084962	0.159761
hsa-miR-3675-5p	AD ct. youngCTR	-0.0884722	0.779412	-0.853246	0.404725	0.521169
hsa-miR-3677-3p	AD ct. youngCTR	0.293333	1.07529	3.43444	0.00295409	0.0114349
hsa-miR-3677-5p	AD ct. youngCTR	-0.643056	0.257059	-8.3442	1.32974e-07	4.7612e-06
hsa-miR-3678-3p	AD ct. youngCTR	0.310972	0.975882	2.88315	0.00989285	0.029281
hsa-miR-3678-5p	AD ct. youngCTR	-0.110556	0.386471	-1.14801	0.265981	0.380733
hsa-miR-3679-3p	AD ct. youngCTR	0.890417	1.73765	5.91817	1.32859e-05	0.000174006
hsa-miR-3679-5p	AD ct. youngCTR	-0.0788889	1.30824	-0.554697	0.585923	0.683489
hsa-miR-3680-3p	AD ct. youngCTR	-0.163611	0.585882	-1.52797	0.143888	0.237177
hsa-miR-3680-5p	AD ct. youngCTR	-0.258889	0.742941	-1.99516	0.0613762	0.124844
hsa-miR-3681-3p	AD ct. youngCTR	0.174583	1.00118	1.85221	0.0804546	0.152959
hsa-miR-3681-5p	AD ct. youngCTR	-0.489167	0.233529	-3.70346	0.00162414	0.00703857
hsa-miR-3682-3p	AD ct. youngCTR	-0.16125	0.935882	-1.10152	0.28517	0.4023
hsa-miR-3682-5p	AD ct. youngCTR	0.360139	1.06941	3.59254	0.00207917	0.00856247
hsa-miR-3683	AD ct. youngCTR	-0.333889	0.538235	-3.91389	0.00101602	0.00493278
hsa-miR-3684	AD ct. youngCTR	-0.02375	0.941176	-0.204454	0.84029	0.886362
hsa-miR-3685	AD ct. youngCTR	-0.0526389	1.12588	-0.646731	0.525961	0.63302
hsa-miR-3686	AD ct. youngCTR	0.173194	1.08294	1.40483	0.17708	0.279393
hsa-miR-3687	AD ct. youngCTR	-0.2875	0.845294	-2.9038	0.00946139	0.0283182
hsa-miR-3688-3p	AD ct. youngCTR	0.496806	1.24176	5.08155	7.76491e-05	0.000678758
hsa-miR-3688-5p	AD ct. youngCTR	0.788611	1.27	7.83682	3.26376e-07	9.56134e-06
hsa-miR-3689a-3p	AD ct. youngCTR	0.239722	1.25941	3.12396	0.00585915	0.0193653
hsa-miR-3689a-5p	AD ct. youngCTR	0.528611	1.27235	3.32039	0.00380257	0.0137683
hsa-miR-3689b-3p	AD ct. youngCTR	0.0429167	0.756471	0.453149	0.655852	0.741248
hsa-miR-3689b-5p	AD ct. youngCTR	0.528611	1.27235	3.32039	0.00380257	0.0137683
hsa-miR-3689c	AD ct. youngCTR	0.0429167	0.756471	0.453149	0.655852	0.741248
hsa-miR-3689d	AD ct. youngCTR	0.321528	1.09647	3.4902	0.00261029	0.010305
hsa-miR-3689e	AD ct. youngCTR	0.528611	1.27235	3.32039	0.00380257	0.0137683
hsa-miR-3689f	AD ct. youngCTR	0.0975	1.07412	0.638179	0.531387	0.636947
hsa-miR-369-3p	AD ct. youngCTR	0.295417	1.37765	3.19851	0.00497469	0.0170997
hsa-miR-369-5p	AD ct. youngCTR	0.0730556	0.981176	0.589114	0.5631	0.662561
hsa-miR-3690	AD ct. youngCTR	-0.0158333	0.934118	-0.15283	0.880231	0.915383
hsa-miR-3691-3p	AD ct. youngCTR	-0.230694	0.694118	-2.50989	0.0218447	0.0543588
hsa-miR-3691-5p	AD ct. youngCTR	0.185972	1.15471	2.05164	0.0550329	0.113682
hsa-miR-3692-3p	AD ct. youngCTR	0.195278	0.935882	1.98196	0.0629507	0.127785
hsa-miR-3692-5p	AD ct. youngCTR	-0.0272222	0.720588	-0.307199	0.762215	0.828754
hsa-miR-370-3p	AD ct. youngCTR	-1.34139	1.22235	-4.78519	0.000147781	0.00110429
hsa-miR-370-5p	AD ct. youngCTR	-0.154167	0.635882	-1.71838	0.102865	0.184512
hsa-miR-3713	AD ct. youngCTR	0.0768056	0.949412	1.0038	0.328768	0.444713
hsa-miR-3714	AD ct. youngCTR	-0.0572222	0.894706	-0.645853	0.526516	0.63318
hsa-miR-371a-3p	AD ct. youngCTR	-0.113194	0.768824	-1.16067	0.260926	0.375372
hsa-miR-371a-5p	AD ct. youngCTR	-0.411667	0.537059	-3.16431	0.00536289	0.0180255
hsa-miR-371b-3p	AD ct. youngCTR	-0.0484722	1.19059	-0.35955	0.723364	0.796068
hsa-miR-371b-5p	AD ct. youngCTR	-0.159167	0.638235	-1.65077	0.11611	0.203211
hsa-miR-372-3p	AD ct. youngCTR	-0.00986111	0.983529	-0.14112	0.889342	0.922032
hsa-miR-372-5p	AD ct. youngCTR	0.23	0.881765	2.70853	0.014381	0.0390666
hsa-miR-373-3p	AD ct. youngCTR	0.0543056	0.74	0.554095	0.586327	0.68365
hsa-miR-373-5p	AD ct. youngCTR	0.210694	1.25529	1.79214	0.0899221	0.167017
hsa-miR-374a-3p	AD ct. youngCTR	-0.103472	0.846471	-0.854102	0.404263	0.520835
hsa-miR-374a-5p	AD ct. youngCTR	0.07875	1.24294	0.795742	0.436542	0.55167
hsa-miR-374b-3p	AD ct. youngCTR	0.750833	1.38	7.20612	1.04486e-06	2.44939e-05
hsa-miR-374b-5p	AD ct. youngCTR	-0.579722	1.08059	-3.28042	0.00415345	0.0147895
hsa-miR-374c-3p	AD ct. youngCTR	-0.0959722	0.582941	-1.07553	0.296331	0.413835
hsa-miR-374c-5p	AD ct. youngCTR	0.393194	1.34941	3.09068	0.00630188	0.0205389
hsa-miR-375	AD ct. youngCTR	-0.501667	0.499412	-3.83949	0.00119934	0.00560124
hsa-miR-376a-2-5p	AD ct. youngCTR	0.133472	0.959412	1.15881	0.261663	0.376223
hsa-miR-376a-3p	AD ct. youngCTR	-1.17417	1.17588	-4.677	0.000187283	0.00131557
hsa-miR-376a-5p	AD ct. youngCTR	0.177778	0.974118	1.81883	0.0856009	0.16066
hsa-miR-376b-3p	AD ct. youngCTR	0.132778	1.00529	1.09429	0.288245	0.405737
hsa-miR-376b-5p	AD ct. youngCTR	0.391389	1.37471	4.30853	0.000422289	0.00247987
hsa-miR-376c-3p	AD ct. youngCTR	-2.15361	0.552353	-5.10255	7.42112e-05	0.000655193
hsa-miR-376c-5p	AD ct. youngCTR	0.386389	1.37706	3.9491	0.000939337	0.00469109
hsa-miR-377-3p	AD ct. youngCTR	-0.197639	0.494118	-1.90813	0.0724414	0.141473
hsa-miR-377-5p	AD ct. youngCTR	-0.889306	0.842941	-4.63272	0.000206402	0.00140028
hsa-miR-378a-3p	AD ct. youngCTR	-2.97583	2.24706	-11.1273	1.66904e-09	1.34462e-07
hsa-miR-378a-5p	AD ct. youngCTR	0.348889	0.964706	2.66196	0.0158743	0.0421897
hsa-miR-378b	AD ct. youngCTR	-0.573611	0.648824	-5.5405	2.91805e-05	0.000304564
hsa-miR-378c	AD ct. youngCTR	-1.03222	1.81353	-3.7077	0.00160888	0.00699442
hsa-miR-378d	AD ct. youngCTR	-0.177361	0.822353	-1.90805	0.0724519	0.141473
hsa-miR-378e	AD ct. youngCTR	-0.0286111	0.772353	-0.362608	0.721117	0.795481
hsa-miR-378f	AD ct. youngCTR	-0.575694	1.44647	-3.04277	0.00699695	0.0221871
hsa-miR-378g	AD ct. youngCTR	-0.359444	0.604706	-3.20614	0.00489196	0.0168603
hsa-miR-378h	AD ct. youngCTR	-0.76	1.24765	-2.28708	0.0345074	0.0777003
hsa-miR-378i	AD ct. youngCTR	-0.269028	1.61882	-1.39223	0.180802	0.283625
hsa-miR-378j	AD ct. youngCTR	0.260694	0.961765	2.77456	0.0124924	0.0353181
hsa-miR-379-3p	AD ct. youngCTR	0.02375	0.898824	0.210274	0.835814	0.88381
hsa-miR-379-5p	AD ct. youngCTR	-3.52861	2.75941	-12.557	2.39633e-10	2.68598e-08
hsa-miR-380-3p	AD ct. youngCTR	0.0625	0.950588	0.624698	0.540002	0.64414
hsa-miR-380-5p	AD ct. youngCTR	0.0855556	0.925294	0.664977	0.514488	0.623872
hsa-miR-381-3p	AD ct. youngCTR	-0.432639	1.19471	-2.77301	0.0125339	0.0353914
hsa-miR-381-5p	AD ct. youngCTR	-0.283194	0.608824	-2.91064	0.00932257	0.0281678
hsa-miR-382-3p	AD ct. youngCTR	0.0625	0.920588	0.589131	0.563089	0.662561
hsa-miR-382-5p	AD ct. youngCTR	-2.96639	5.76706	-4.59616	0.00022368	0.00149004
hsa-miR-383-3p	AD ct. youngCTR	-0.0316667	0.608235	-0.340226	0.737621	0.807647
hsa-miR-383-5p	AD ct. youngCTR	-0.237778	0.624118	-1.40275	0.177691	0.279834
hsa-miR-384	AD ct. youngCTR	0.198472	0.888824	2.29481	0.0339724	0.0768929
hsa-miR-3907	AD ct. youngCTR	-0.421528	1.13059	-2.89169	0.0097121	0.028912
hsa-miR-3908	AD ct. youngCTR	0.27625	1.07	2.50224	0.0221953	0.0551248
hsa-miR-3909	AD ct. youngCTR	0.0184722	0.873529	0.182988	0.856851	0.899781
hsa-miR-3910	AD ct. youngCTR	0.260278	1.09529	2.3879	0.0281056	0.0667801
hsa-miR-3911	AD ct. youngCTR	0.0780556	0.898824	0.78522	0.442529	0.557868
hsa-miR-3912-3p	AD ct. youngCTR	0.147222	0.992941	1.41075	0.175354	0.27785
hsa-miR-3912-5p	AD ct. youngCTR	-0.602361	0.482353	-6.50443	4.06178e-06	6.84397e-05
hsa-miR-3913-3p	AD ct. youngCTR	-0.0377778	0.78	-0.280403	0.782363	0.842495
hsa-miR-3913-5p	AD ct. youngCTR	0.0219444	0.904118	0.291584	0.773935	0.83712
hsa-miR-3914	AD ct. youngCTR	-0.281389	0.713529	-2.48589	0.022962	0.0564477
hsa-miR-3915	AD ct. youngCTR	0.165278	1.2	1.42634	0.170872	0.272591
hsa-miR-3916	AD ct. youngCTR	-0.1475	1.12941	-1.34316	0.195898	0.30118
hsa-miR-3917	AD ct. youngCTR	0.0531944	0.869412	0.382966	0.706226	0.782724
hsa-miR-3918	AD ct. youngCTR	-0.199861	0.482941	-1.80858	0.0872388	0.16309
hsa-miR-3919	AD ct. youngCTR	-0.101111	0.946471	-0.763178	0.455236	0.569372
hsa-miR-3920	AD ct. youngCTR	-0.277222	0.528235	-2.3554	0.0300375	0.0699519
hsa-miR-3921	AD ct. youngCTR	1.37222	3.07647	5.59527	2.60058e-05	0.000280515
hsa-miR-3922-3p	AD ct. youngCTR	-0.531389	0.181176	-5.69787	2.09787e-05	0.000242525
hsa-miR-3922-5p	AD ct. youngCTR	0.120278	0.871176	1.19213	0.248679	0.361995
hsa-miR-3923	AD ct. youngCTR	-0.408472	0.72	-3.07411	0.00653429	0.0209781
hsa-miR-3924	AD ct. youngCTR	-0.382639	0.591176	-3.42401	0.0030232	0.0116674
hsa-miR-3925-3p	AD ct. youngCTR	-0.13375	0.642941	-1.48139	0.155782	0.252924
hsa-miR-3925-5p	AD ct. youngCTR	0.110556	1.14353	0.966082	0.346794	0.46323
hsa-miR-3926	AD ct. youngCTR	0.290833	1.09647	3.08859	0.00633076	0.020555
hsa-miR-3927-3p	AD ct. youngCTR	0.287083	1.06824	2.56664	0.0194033	0.0492825
hsa-miR-3927-5p	AD ct. youngCTR	-0.160417	0.588824	-1.48167	0.155708	0.252924
hsa-miR-3928-3p	AD ct. youngCTR	0.000277778	0.977647	0.00310287	0.997558	0.998333
hsa-miR-3928-5p	AD ct. youngCTR	-0.0131944	1.00176	-0.121915	0.904316	0.930508
hsa-miR-3929	AD ct. youngCTR	0.192083	0.872941	1.72884	0.100937	0.182096
hsa-miR-3934-3p	AD ct. youngCTR	-0.112361	0.781765	-1.46576	0.159951	0.258869
hsa-miR-3934-5p	AD ct. youngCTR	-0.138056	0.579412	-1.61124	0.124509	0.214132
hsa-miR-3935	AD ct. youngCTR	-0.498333	0.901176	-3.23249	0.00461635	0.0160824
hsa-miR-3936	AD ct. youngCTR	-0.366528	0.734706	-4.30911	0.000421749	0.00247987
hsa-miR-3937	AD ct. youngCTR	0.253889	1.11941	1.6686	0.112483	0.199027
hsa-miR-3938	AD ct. youngCTR	-0.22	0.593529	-1.97684	0.0635713	0.128741
hsa-miR-3939	AD ct. youngCTR	-0.0643056	0.784706	-0.724018	0.478352	0.590892
hsa-miR-3940-3p	AD ct. youngCTR	-0.211667	0.922941	-2.13894	0.0463865	0.0990758
hsa-miR-3940-5p	AD ct. youngCTR	-2.55556	1.66706	-8.54455	9.41319e-08	3.55031e-06
hsa-miR-3941	AD ct. youngCTR	0.582778	1.23353	5.13036	6.98975e-05	0.00062568
hsa-miR-3942-3p	AD ct. youngCTR	0.708611	1.61765	6.83028	2.1443e-06	4.28527e-05
hsa-miR-3942-5p	AD ct. youngCTR	-0.127222	0.737647	-1.91902	0.0709658	0.139763
hsa-miR-3943	AD ct. youngCTR	-0.0390278	1.03059	-0.31906	0.75335	0.8212
hsa-miR-3944-3p	AD ct. youngCTR	-0.458611	0.754706	-3.24817	0.00445962	0.015642
hsa-miR-3944-5p	AD ct. youngCTR	0.185278	1.05059	1.5433	0.140142	0.233235
hsa-miR-3945	AD ct. youngCTR	-0.323472	0.41	-3.22411	0.00470229	0.0163376
hsa-miR-3960	AD ct. youngCTR	-0.546667	6.22059	-4.46803	0.000296685	0.00188388
hsa-miR-3972	AD ct. youngCTR	-0.190139	0.850588	-1.2295	0.2347	0.345549
hsa-miR-3973	AD ct. youngCTR	-0.186806	0.892353	-1.46059	0.16135	0.260627
hsa-miR-3974	AD ct. youngCTR	0.0786111	1.14412	0.516857	0.611543	0.704096
hsa-miR-3975	AD ct. youngCTR	0.279444	1.06294	3.32784	0.00374052	0.013717
hsa-miR-3976	AD ct. youngCTR	0.137917	0.981765	1.37175	0.186985	0.290748
hsa-miR-3977	AD ct. youngCTR	0.420833	1.38529	4.2665	0.000463563	0.00263255
hsa-miR-3978	AD ct. youngCTR	0.340694	1.21412	3.68218	0.001703	0.00728767
hsa-miR-409-3p	AD ct. youngCTR	-3.64875	5.03706	-6.57298	3.54674e-06	6.17804e-05
hsa-miR-409-5p	AD ct. youngCTR	-0.479861	1.15471	-2.28	0.0350042	0.0786071
hsa-miR-410-3p	AD ct. youngCTR	-0.579583	0.779412	-4.28396	0.000445937	0.00257766
hsa-miR-410-5p	AD ct. youngCTR	-0.243472	0.882353	-1.97817	0.0634093	0.128514
hsa-miR-411-3p	AD ct. youngCTR	-0.430694	0.768235	-3.26807	0.0042682	0.0151354
hsa-miR-411-5p	AD ct. youngCTR	0.0556944	1.05824	0.428182	0.673594	0.75534
hsa-miR-412-3p	AD ct. youngCTR	-0.152083	0.768235	-1.89147	0.0747517	0.144677
hsa-miR-412-5p	AD ct. youngCTR	-0.337917	0.662353	-3.75024	0.00146334	0.00652679
hsa-miR-421	AD ct. youngCTR	-3.63958	3.10941	-23.3424	6.45736e-15	8.32354e-12
hsa-miR-422a	AD ct. youngCTR	0.148472	1.14235	1.18266	0.252319	0.365642
hsa-miR-423-3p	AD ct. youngCTR	-4.09056	4.08941	-9.52286	1.87051e-08	9.84117e-07
hsa-miR-423-5p	AD ct. youngCTR	-0.744444	8.01588	-1.24267	0.22992	0.340263
hsa-miR-424-3p	AD ct. youngCTR	-0.574722	0.828235	-3.63353	0.00189784	0.00795552
hsa-miR-424-5p	AD ct. youngCTR	0.0665278	0.756471	0.584687	0.566009	0.664854
hsa-miR-425-3p	AD ct. youngCTR	-3.19431	2.17765	-17.1489	1.32538e-12	4.88118e-10
hsa-miR-425-5p	AD ct. youngCTR	-2.62611	7.25471	-4.16452	0.000581431	0.00316562
hsa-miR-4251	AD ct. youngCTR	0.429028	0.975882	4.65101	0.000198274	0.00137658
hsa-miR-4252	AD ct. youngCTR	0.125694	0.785294	1.1013	0.285262	0.4023
hsa-miR-4253	AD ct. youngCTR	-0.874028	0.593529	-3.34577	0.0035951	0.0133355
hsa-miR-4254	AD ct. youngCTR	-0.0890278	0.784118	-0.655549	0.520399	0.628085
hsa-miR-4255	AD ct. youngCTR	-0.122361	0.686471	-1.53988	0.140969	0.234162
hsa-miR-4256	AD ct. youngCTR	-0.153889	0.603529	-1.34511	0.19528	0.300557
hsa-miR-4257	AD ct. youngCTR	-0.121667	0.540588	-1.17049	0.257055	0.371879
hsa-miR-4258	AD ct. youngCTR	0.503194	1.69765	3.49668	0.00257299	0.0102206
hsa-miR-4259	AD ct. youngCTR	0.0784722	0.935294	0.769866	0.451357	0.566504
hsa-miR-4260	AD ct. youngCTR	0.179167	0.792353	1.87171	0.0775759	0.148211
hsa-miR-4261	AD ct. youngCTR	-0.16625	0.488235	-2.1468	0.0456724	0.0979563
hsa-miR-4262	AD ct. youngCTR	0.0868056	1.27471	1.02363	0.31956	0.436117
hsa-miR-4263	AD ct. youngCTR	0.248889	0.851765	2.10995	0.0491106	0.103776
hsa-miR-4264	AD ct. youngCTR	0.0544444	0.918824	0.604459	0.553076	0.655253
hsa-miR-4265	AD ct. youngCTR	0.117083	0.818235	0.933933	0.362688	0.479493
hsa-miR-4266	AD ct. youngCTR	-0.274444	0.414706	-2.51716	0.0215166	0.0537499
hsa-miR-4267	AD ct. youngCTR	-0.112778	0.605294	-1.06441	0.3012	0.417695
hsa-miR-4268	AD ct. youngCTR	-0.378611	0.247059	-3.9056	0.00103499	0.00496871
hsa-miR-4269	AD ct. youngCTR	0.357778	1.01941	4.53667	0.000254988	0.00166
hsa-miR-4270	AD ct. youngCTR	-1.74333	1.30706	-7.29926	8.76946e-07	2.11287e-05
hsa-miR-4271	AD ct. youngCTR	0.204306	1.01941	2.15294	0.0451213	0.0969357
hsa-miR-4272	AD ct. youngCTR	0.125556	0.936471	0.977425	0.341303	0.457317
hsa-miR-4273	AD ct. youngCTR	-0.310833	0.362941	-3.17795	0.0052047	0.0176086
hsa-miR-4274	AD ct. youngCTR	0.570139	1.76059	3.20126	0.00494477	0.0170195
hsa-miR-4275	AD ct. youngCTR	0.149167	1.12647	1.1138	0.280007	0.397062
hsa-miR-4276	AD ct. youngCTR	-0.494583	0.0894118	-5.29028	4.96096e-05	0.000482617
hsa-miR-4277	AD ct. youngCTR	-0.260833	0.519412	-2.91016	0.00933228	0.0281678
hsa-miR-4278	AD ct. youngCTR	0.0415278	0.598235	0.404467	0.690631	0.769756
hsa-miR-4279	AD ct. youngCTR	0.0501389	0.735294	0.468479	0.645061	0.73194
hsa-miR-4280	AD ct. youngCTR	-0.44625	0.49	-4.07107	0.00071583	0.00375847
hsa-miR-4281	AD ct. youngCTR	-2.24986	2.21765	-5.44485	3.57127e-05	0.00036247
hsa-miR-4282	AD ct. youngCTR	-0.0570833	0.523529	-0.614891	0.546315	0.649593
hsa-miR-4283	AD ct. youngCTR	-0.109722	0.949412	-1.19869	0.24618	0.359169
hsa-miR-4284	AD ct. youngCTR	-1.37056	1.40941	-4.7967	0.000144114	0.00108304
hsa-miR-4285	AD ct. youngCTR	-0.0956944	0.470588	-1.06893	0.299213	0.415973
hsa-miR-4286	AD ct. youngCTR	-0.496528	0.935882	-3.56316	0.00221956	0.00909703
hsa-miR-4287	AD ct. youngCTR	-0.00555556	0.747059	-0.0569375	0.955222	0.966468
hsa-miR-4288	AD ct. youngCTR	0.299028	1.19706	2.75172	0.0131171	0.036637
hsa-miR-4289	AD ct. youngCTR	0.230833	0.784706	2.97699	0.00807395	0.0247499
hsa-miR-429	AD ct. youngCTR	0.299028	1.07706	2.70412	0.0145166	0.0393108
hsa-miR-4290	AD ct. youngCTR	0.0329167	1.03118	0.287559	0.776966	0.8381
hsa-miR-4291	AD ct. youngCTR	-0.112778	0.695294	-1.26846	0.220782	0.331564
hsa-miR-4292	AD ct. youngCTR	-0.323056	0.586471	-4.94565	0.000104196	0.000842062
hsa-miR-4293	AD ct. youngCTR	-0.09375	0.654118	-1.00894	0.326364	0.443058
hsa-miR-4294	AD ct. youngCTR	-0.144167	0.641176	-1.2423	0.230053	0.340263
hsa-miR-4295	AD ct. youngCTR	0.217917	1.06412	2.13047	0.0471677	0.100329
hsa-miR-4296	AD ct. youngCTR	-0.201528	0.627059	-1.66655	0.112896	0.199483
hsa-miR-4297	AD ct. youngCTR	0.169583	0.813529	1.18608	0.250998	0.364754
hsa-miR-4298	AD ct. youngCTR	-0.313611	1.15647	-3.17798	0.00520432	0.0176086
hsa-miR-4299	AD ct. youngCTR	-0.829167	0.703529	-5.57641	2.7057e-05	0.000289431
hsa-miR-4300	AD ct. youngCTR	-0.04875	0.732941	-0.570839	0.575161	0.673066
hsa-miR-4301	AD ct. youngCTR	0.0325	1.17471	0.291333	0.774125	0.83712
hsa-miR-4302	AD ct. youngCTR	0.0452778	0.776471	0.448884	0.658868	0.742703
hsa-miR-4303	AD ct. youngCTR	-0.0793056	0.611765	-0.710804	0.486307	0.597854
hsa-miR-4304	AD ct. youngCTR	0.273472	1.26353	2.43546	0.0254876	0.0613512
hsa-miR-4305	AD ct. youngCTR	0.0452778	0.726471	0.458987	0.651733	0.737562
hsa-miR-4306	AD ct. youngCTR	-1.73736	2.34647	-4.50504	0.000273407	0.00176391
hsa-miR-4307	AD ct. youngCTR	0.14125	0.883529	1.60293	0.126338	0.216699
hsa-miR-4308	AD ct. youngCTR	-0.101389	0.778824	-0.941294	0.359006	0.475507
hsa-miR-4309	AD ct. youngCTR	-0.143056	0.641765	-1.45364	0.163246	0.262866
hsa-miR-431-3p	AD ct. youngCTR	-0.0825	0.758824	-0.92776	0.365796	0.482611
hsa-miR-431-5p	AD ct. youngCTR	-2.34	1.11118	-4.76678	0.000153851	0.00113322
hsa-miR-4310	AD ct. youngCTR	0.0919444	0.761176	0.819114	0.423425	0.53978
hsa-miR-4311	AD ct. youngCTR	0.145417	0.938235	1.7189	0.102769	0.184498
hsa-miR-4312	AD ct. youngCTR	0.0136111	1.09471	0.121191	0.904881	0.930508
hsa-miR-4313	AD ct. youngCTR	-0.103194	0.874118	-1.20123	0.245217	0.358373
hsa-miR-4314	AD ct. youngCTR	0.580556	1.28235	5.46261	3.43956e-05	0.000353275
hsa-miR-4315	AD ct. youngCTR	0.651944	1.13765	6.9595	1.67109e-06	3.5025e-05
hsa-miR-4316	AD ct. youngCTR	-0.0130556	1.02059	-0.0910905	0.928426	0.948326
hsa-miR-4317	AD ct. youngCTR	-0.538472	1.03118	-3.73989	0.00149749	0.00663322
hsa-miR-4318	AD ct. youngCTR	-0.113194	0.808824	-1.42938	0.170008	0.271718
hsa-miR-4319	AD ct. youngCTR	-0.190694	0.625294	-1.75251	0.0966882	0.176033
hsa-miR-432-3p	AD ct. youngCTR	0.138611	1.03588	1.54237	0.140366	0.233309
hsa-miR-432-5p	AD ct. youngCTR	-2.31653	6.63235	-2.9744	0.00811951	0.0248369
hsa-miR-4320	AD ct. youngCTR	-0.0526389	0.885882	-0.641049	0.529562	0.63567
hsa-miR-4321	AD ct. youngCTR	0.248333	0.906471	3.19209	0.00504539	0.0172691
hsa-miR-4322	AD ct. youngCTR	0.419444	1.45706	3.74015	0.00149663	0.00663322
hsa-miR-4323	AD ct. youngCTR	-0.136667	1.13765	-1.00728	0.327139	0.443176
hsa-miR-4324	AD ct. youngCTR	0.250417	0.948824	2.52784	0.0210428	0.0527195
hsa-miR-4325	AD ct. youngCTR	-0.136111	0.482941	-1.23347	0.233251	0.343809
hsa-miR-4326	AD ct. youngCTR	-0.0681944	0.827647	-0.727411	0.476322	0.588666
hsa-miR-4327	AD ct. youngCTR	0.647778	1.63294	7.78301	3.59695e-07	1.02086e-05
hsa-miR-4328	AD ct. youngCTR	0.0965278	0.922353	0.962737	0.348425	0.465168
hsa-miR-4329	AD ct. youngCTR	0.125417	1.01765	1.18666	0.250774	0.364634
hsa-miR-433-3p	AD ct. youngCTR	-3.06819	1.40941	-7.39683	7.30817e-07	1.79433e-05
hsa-miR-433-5p	AD ct. youngCTR	-0.055	0.975882	-0.545377	0.592183	0.68892
hsa-miR-4330	AD ct. youngCTR	-1.31472	-0.0335294	-2.85198	0.0105802	0.0310303
hsa-miR-4417	AD ct. youngCTR	-1.06653	0.204118	-4.93584	0.000106439	0.00085483
hsa-miR-4418	AD ct. youngCTR	-0.163889	0.648235	-1.45513	0.162838	0.262372
hsa-miR-4419a	AD ct. youngCTR	-0.624167	0.387059	-5.67084	2.21975e-05	0.000250987
hsa-miR-4419b	AD ct. youngCTR	0.252083	0.984706	3.01813	0.00738301	0.0230516
hsa-miR-4420	AD ct. youngCTR	0.0168056	0.867647	0.174056	0.863762	0.903949
hsa-miR-4421	AD ct. youngCTR	-0.230556	0.482941	-2.42972	0.025791	0.0619658
hsa-miR-4422	AD ct. youngCTR	0.209167	1.23824	1.72816	0.101061	0.182192
hsa-miR-4423-3p	AD ct. youngCTR	0.247778	1.21118	2.24655	0.0374421	0.0830687
hsa-miR-4423-5p	AD ct. youngCTR	0.195694	0.892353	1.79737	0.089061	0.165776
hsa-miR-4424	AD ct. youngCTR	-0.0469444	0.957647	-0.301517	0.766473	0.832337
hsa-miR-4425	AD ct. youngCTR	0.0544444	0.878824	0.35518	0.726579	0.798431
hsa-miR-4426	AD ct. youngCTR	0.0402778	0.788824	0.313022	0.757858	0.825348
hsa-miR-4427	AD ct. youngCTR	-0.0830556	0.903529	-0.654534	0.521037	0.628114
hsa-miR-4428	AD ct. youngCTR	-0.2325	0.659412	-2.35396	0.0301255	0.0700934
hsa-miR-4429	AD ct. youngCTR	-1.71389	6.31765	-3.33044	0.00371907	0.0136773
hsa-miR-4430	AD ct. youngCTR	-0.266667	0.728824	-2.64391	0.0164917	0.0434277
hsa-miR-4431	AD ct. youngCTR	-0.159861	0.504118	-1.22548	0.236175	0.347522
hsa-miR-4432	AD ct. youngCTR	0.429722	1.33	3.92518	0.000990783	0.00483215
hsa-miR-4433-3p	AD ct. youngCTR	-2.25208	1.69647	-6.01825	1.08179e-05	0.000148344
hsa-miR-4433-5p	AD ct. youngCTR	0.406944	1.88294	3.73294	0.00152088	0.00670225
hsa-miR-4433b-3p	AD ct. youngCTR	-2.58167	2.00824	-8.02099	2.34686e-07	7.6585e-06
hsa-miR-4433b-5p	AD ct. youngCTR	0.734306	2.03	4.49488	0.000279607	0.00179757
hsa-miR-4434	AD ct. youngCTR	0.24125	1.04647	2.45323	0.0245694	0.0595668
hsa-miR-4435	AD ct. youngCTR	0.178194	1.18059	2.16729	0.043858	0.0945368
hsa-miR-4436a	AD ct. youngCTR	-0.297083	0.496471	-2.57809	0.0189431	0.0484476
hsa-miR-4436b-3p	AD ct. youngCTR	-0.147639	0.540588	-1.42819	0.170344	0.271918
hsa-miR-4436b-5p	AD ct. youngCTR	-0.268889	0.657647	-1.84541	0.0814795	0.154679
hsa-miR-4437	AD ct. youngCTR	0.174028	0.825882	1.87466	0.077148	0.147543
hsa-miR-4438	AD ct. youngCTR	0.242778	1.03353	3.38045	0.00332955	0.0125656
hsa-miR-4439	AD ct. youngCTR	0.500417	1.46118	4.93174	0.000107392	0.000859804
hsa-miR-4440	AD ct. youngCTR	-0.415972	0.333529	-0.762879	0.45541	0.569372
hsa-miR-4441	AD ct. youngCTR	-0.218611	0.711765	-1.60032	0.126918	0.21699
hsa-miR-4442	AD ct. youngCTR	0.141528	0.741176	1.72111	0.102359	0.18389
hsa-miR-4443	AD ct. youngCTR	-2.43861	2.61647	-5.67695	2.19155e-05	0.000248891
hsa-miR-4444	AD ct. youngCTR	-0.39	0.163529	-4.48247	0.000287372	0.00183378
hsa-miR-4445-3p	AD ct. youngCTR	0.383056	1.01529	3.94339	0.000951375	0.00469109
hsa-miR-4445-5p	AD ct. youngCTR	-0.0941667	0.777647	-1.10437	0.283965	0.401129
hsa-miR-4446-3p	AD ct. youngCTR	-1.39278	1.39765	-6.19457	7.55591e-06	0.000110677
hsa-miR-4446-5p	AD ct. youngCTR	-0.25	0.867647	-1.88465	0.0757156	0.145665
hsa-miR-4447	AD ct. youngCTR	0.0025	0.718824	0.0238105	0.981266	0.987008
hsa-miR-4448	AD ct. youngCTR	-0.0484722	0.790588	-0.383217	0.706043	0.782724
hsa-miR-4449	AD ct. youngCTR	0.178194	1.11059	1.15087	0.264833	0.3793
hsa-miR-4450	AD ct. youngCTR	-0.0231944	0.786471	-0.197994	0.845267	0.890988
hsa-miR-4451	AD ct. youngCTR	0.370139	1.26471	3.78214	0.0013629	0.00617497
hsa-miR-4452	AD ct. youngCTR	-0.601528	0.185294	-6.59616	3.38831e-06	6.02419e-05
hsa-miR-4453	AD ct. youngCTR	-0.456667	0.708235	-4.0628	0.000729136	0.00380508
hsa-miR-4454	AD ct. youngCTR	-2.71375	4.40706	-7.54014	5.60466e-07	1.44488e-05
hsa-miR-4455	AD ct. youngCTR	0.297917	1.28647	2.2273	0.0389158	0.0856016
hsa-miR-4456	AD ct. youngCTR	0.525972	1.14471	5.76855	1.81066e-05	0.000218126
hsa-miR-4457	AD ct. youngCTR	-0.177222	0.801176	-1.95104	0.0667807	0.133561
hsa-miR-4458	AD ct. youngCTR	-0.305417	0.537059	-2.69013	0.0149544	0.0402006
hsa-miR-4459	AD ct. youngCTR	-2.26375	1.47529	-5.91777	1.32968e-05	0.000174006
hsa-miR-4460	AD ct. youngCTR	0.304583	1.46	2.90968	0.00934193	0.0281678
hsa-miR-4461	AD ct. youngCTR	-0.113194	1.11882	-1.25846	0.224291	0.334619
hsa-miR-4462	AD ct. youngCTR	-0.0438889	0.751765	-0.276985	0.784945	0.844217
hsa-miR-4463	AD ct. youngCTR	-2.20403	1.95941	-4.76178	0.000155543	0.00114242
hsa-miR-4464	AD ct. youngCTR	-0.159722	0.562941	-1.77431	0.092913	0.170971
hsa-miR-4465	AD ct. youngCTR	-0.275833	0.946471	-2.69457	0.0148141	0.0399484
hsa-miR-4466	AD ct. youngCTR	-0.331389	5.34706	-1.22124	0.237738	0.349423
hsa-miR-4467	AD ct. youngCTR	-3.38778	1.99647	-8.51485	9.9047e-08	3.59638e-06
hsa-miR-4468	AD ct. youngCTR	-0.34	0.47	-3.50838	0.002507	0.00998926
hsa-miR-4469	AD ct. youngCTR	-0.235556	0.785294	-1.7772	0.0924225	0.170433
hsa-miR-4470	AD ct. youngCTR	-0.153472	0.72	-1.41166	0.17509	0.277775
hsa-miR-4471	AD ct. youngCTR	0.32375	1.01765	3.42845	0.00299363	0.0115706
hsa-miR-4472	AD ct. youngCTR	0.179861	1.11647	1.3612	0.190236	0.294552
hsa-miR-4473	AD ct. youngCTR	-0.149306	0.804706	-1.57738	0.132105	0.224204
hsa-miR-4474-3p	AD ct. youngCTR	-0.28375	0.823529	-2.66284	0.0158448	0.0421547
hsa-miR-4474-5p	AD ct. youngCTR	-0.0904167	0.605882	-0.872507	0.394412	0.511466
hsa-miR-4475	AD ct. youngCTR	-0.0752778	0.967647	-0.63708	0.532086	0.637415
hsa-miR-4476	AD ct. youngCTR	0.00694444	0.781176	0.0603299	0.952557	0.96453
hsa-miR-4477a	AD ct. youngCTR	-0.02	0.709412	-0.186529	0.854115	0.897897
hsa-miR-4477b	AD ct. youngCTR	0.311944	1.24765	2.62299	0.0172363	0.0450719
hsa-miR-4478	AD ct. youngCTR	-0.659583	0.227059	-4.71179	0.00017353	0.00124259
hsa-miR-4479	AD ct. youngCTR	0.153889	0.816471	1.55624	0.137043	0.229562
hsa-miR-448	AD ct. youngCTR	0.0838889	0.789412	1.0942	0.288283	0.405737
hsa-miR-4480	AD ct. youngCTR	0.315417	1.07824	3.07868	0.00646943	0.0208738
hsa-miR-4481	AD ct. youngCTR	-0.0452778	0.943529	-0.525379	0.605726	0.698998
hsa-miR-4482-3p	AD ct. youngCTR	0.354583	1.25647	3.41813	0.00306288	0.0117677
hsa-miR-4482-5p	AD ct. youngCTR	-0.162639	0.807647	-1.89224	0.0746432	0.144576
hsa-miR-4483	AD ct. youngCTR	0.1775	1.00647	2.08696	0.0513719	0.107663
hsa-miR-4484	AD ct. youngCTR	0.124444	3.95588	0.257758	0.799515	0.856314
hsa-miR-4485	AD ct. youngCTR	0.112361	6.59824	0.165473	0.870414	0.908672
hsa-miR-4486	AD ct. youngCTR	-0.523056	0.890588	-2.95403	0.00848658	0.025861
hsa-miR-4487	AD ct. youngCTR	0.05875	5.68235	0.171164	0.866003	0.904967
hsa-miR-4488	AD ct. youngCTR	-1.14875	3.39059	-2.91647	0.00920571	0.0278548
hsa-miR-4489	AD ct. youngCTR	0.00736111	0.987647	0.0670342	0.947293	0.961087
hsa-miR-4490	AD ct. youngCTR	0.381389	1.34941	2.74956	0.0131776	0.0367662
hsa-miR-4491	AD ct. youngCTR	0.27	1.45294	1.90471	0.0729108	0.142074
hsa-miR-4492	AD ct. youngCTR	-1.40375	1.44059	-6.27055	6.48142e-06	9.82888e-05
hsa-miR-4493	AD ct. youngCTR	0.262639	1.12529	2.78685	0.012168	0.034662
hsa-miR-4494	AD ct. youngCTR	-0.00777778	0.695882	-0.0590539	0.953559	0.965165
hsa-miR-4495	AD ct. youngCTR	0.157222	0.888235	1.54714	0.139217	0.232299
hsa-miR-4496	AD ct. youngCTR	-0.325694	0.788824	-2.90769	0.00938213	0.0282196
hsa-miR-4497	AD ct. youngCTR	0.638472	7.19176	1.33864	0.197336	0.302817
hsa-miR-4498	AD ct. youngCTR	-0.310972	1.12412	-3.32691	0.00374822	0.013723
hsa-miR-4499	AD ct. youngCTR	0.00222222	0.631176	0.0268373	0.978885	0.98563
hsa-miR-449a	AD ct. youngCTR	0.342083	1.24235	2.84146	0.0108226	0.0315975
hsa-miR-449b-3p	AD ct. youngCTR	-0.0311111	0.953529	-0.20936	0.836517	0.88419
hsa-miR-449b-5p	AD ct. youngCTR	-0.194722	0.729412	-2.15442	0.0449895	0.0967331
hsa-miR-449c-3p	AD ct. youngCTR	0.304028	1.11471	3.02774	0.00723005	0.0227306
hsa-miR-449c-5p	AD ct. youngCTR	0.420972	1.33412	4.94918	0.0001034	0.000838255
hsa-miR-4500	AD ct. youngCTR	0.394583	1.29765	3.02053	0.00734456	0.0229785
hsa-miR-4501	AD ct. youngCTR	0.1175	0.804706	1.46572	0.15996	0.258869
hsa-miR-4502	AD ct. youngCTR	0.884444	2.18824	3.49157	0.00260237	0.010305
hsa-miR-4503	AD ct. youngCTR	-0.304722	0.551176	-2.7834	0.0122582	0.0348035
hsa-miR-4504	AD ct. youngCTR	-0.299028	0.632941	-4.27892	0.000450958	0.00258349
hsa-miR-4505	AD ct. youngCTR	-0.6575	1.48941	-2.80565	0.0116876	0.0335158
hsa-miR-4506	AD ct. youngCTR	-0.164167	0.970588	-1.90752	0.0725245	0.141473
hsa-miR-4507	AD ct. youngCTR	-0.799861	1.31529	-3.54701	0.00230071	0.00934906
hsa-miR-4508	AD ct. youngCTR	-2.11597	2.41353	-5.82873	1.59813e-05	0.000200975
hsa-miR-4509	AD ct. youngCTR	-0.0868056	0.815294	-0.816926	0.424643	0.540074
hsa-miR-450a-1-3p	AD ct. youngCTR	0.130278	0.896471	1.49618	0.151921	0.248279
hsa-miR-450a-2-3p	AD ct. youngCTR	0.00125	0.879412	0.0147865	0.988365	0.99164
hsa-miR-450a-5p	AD ct. youngCTR	0.0890278	0.885882	0.962175	0.3487	0.465294
hsa-miR-450b-3p	AD ct. youngCTR	0.0870833	0.682353	1.18339	0.252034	0.36552
hsa-miR-450b-5p	AD ct. youngCTR	1.42444	2.49412	3.82183	0.00124751	0.00574302
hsa-miR-4510	AD ct. youngCTR	0.0391667	0.928235	0.372588	0.713802	0.788424
hsa-miR-4511	AD ct. youngCTR	-0.00263889	0.892353	-0.0286335	0.977472	0.985114
hsa-miR-4512	AD ct. youngCTR	-0.0751389	0.896471	-0.818846	0.423575	0.53978
hsa-miR-4513	AD ct. youngCTR	-0.208056	0.802353	-2.25146	0.037075	0.0823251
hsa-miR-4514	AD ct. youngCTR	-0.316806	0.653529	-3.51873	0.00245	0.00981148
hsa-miR-4515	AD ct. youngCTR	-0.389306	0.397647	-4.77678	0.000150523	0.00111618
hsa-miR-4516	AD ct. youngCTR	-2.48625	3.1	-5.16863	6.43749e-05	0.000586426
hsa-miR-4517	AD ct. youngCTR	-0.209861	0.867647	-2.2922	0.0341522	0.0770967
hsa-miR-4518	AD ct. youngCTR	0.533194	1.67353	3.43585	0.00294489	0.0114283
hsa-miR-4519	AD ct. youngCTR	-0.101806	0.662353	-0.941462	0.358922	0.475507
hsa-miR-451a	AD ct. youngCTR	-3.91625	0.162941	-9.03493	4.12771e-08	1.77354e-06
hsa-miR-451b	AD ct. youngCTR	-0.0269444	0.898235	-0.298579	0.768678	0.833677
hsa-miR-452-3p	AD ct. youngCTR	-0.162222	0.634118	-1.30727	0.207562	0.316064
hsa-miR-452-5p	AD ct. youngCTR	0.102361	1.09294	1.24236	0.230034	0.340263
hsa-miR-4520a-3p	AD ct. youngCTR	0.0316667	0.891765	0.288951	0.775917	0.838004
hsa-miR-4520a-5p	AD ct. youngCTR	0.613472	1.44353	7.87162	3.06553e-07	9.08384e-06
hsa-miR-4520b-3p	AD ct. youngCTR	-0.185833	0.714118	-1.59316	0.128519	0.219273
hsa-miR-4520b-5p	AD ct. youngCTR	0.613472	1.44353	7.87162	3.06553e-07	9.08384e-06
hsa-miR-4521	AD ct. youngCTR	0.735417	1.57059	8.27061	1.51156e-07	5.33807e-06
hsa-miR-4522	AD ct. youngCTR	-0.0651389	1.00176	-0.449702	0.658289	0.742375
hsa-miR-4523	AD ct. youngCTR	-0.1925	0.610588	-2.08797	0.0512707	0.107547
hsa-miR-4524a-3p	AD ct. youngCTR	0.0252778	0.795882	0.227052	0.82294	0.87414
hsa-miR-4524a-5p	AD ct. youngCTR	0.05875	0.682353	0.545604	0.59203	0.68892
hsa-miR-4524b-3p	AD ct. youngCTR	-0.0933333	0.850588	-0.851646	0.40559	0.522022
hsa-miR-4524b-5p	AD ct. youngCTR	-0.0316667	0.678235	-0.306777	0.762531	0.828754
hsa-miR-4525	AD ct. youngCTR	-0.878472	0.641176	-4.84138	0.000130726	0.00100511
hsa-miR-4526	AD ct. youngCTR	-0.0897222	0.52	-1.19006	0.249468	0.36294
hsa-miR-4527	AD ct. youngCTR	0.173472	1.09059	1.4098	0.175629	0.277969
hsa-miR-4528	AD ct. youngCTR	0.161528	1.13176	1.5265	0.144252	0.237623
hsa-miR-4529-3p	AD ct. youngCTR	0.07875	1.08294	0.614552	0.546535	0.649593
hsa-miR-4529-5p	AD ct. youngCTR	-0.143333	0.654118	-1.50334	0.150078	0.245965
hsa-miR-4530	AD ct. youngCTR	0.633472	4.86412	0.892999	0.383632	0.500761
hsa-miR-4531	AD ct. youngCTR	-0.400694	0.494118	-4.14506	0.000607148	0.00324736
hsa-miR-4532	AD ct. youngCTR	0.322639	5.24706	0.438633	0.666143	0.748938
hsa-miR-4533	AD ct. youngCTR	-0.0738889	1.14588	-0.483425	0.634617	0.723593
hsa-miR-4534	AD ct. youngCTR	-0.638194	0.605882	-8.53905	9.50237e-08	3.55031e-06
hsa-miR-4535	AD ct. youngCTR	-0.100139	0.578235	-1.0001	0.330506	0.44633
hsa-miR-4536-3p	AD ct. youngCTR	0.15125	1.02882	1.52894	0.143647	0.237082
hsa-miR-4536-5p	AD ct. youngCTR	0.192222	0.791765	2.13595	0.0466613	0.0994977
hsa-miR-4537	AD ct. youngCTR	0.107083	1.15294	0.773278	0.449386	0.564304
hsa-miR-4538	AD ct. youngCTR	-0.12125	0.597059	-0.941344	0.358981	0.475507
hsa-miR-4539	AD ct. youngCTR	-0.717222	0.335294	-4.46273	0.000300176	0.00189206
hsa-miR-454-3p	AD ct. youngCTR	-0.0380556	0.772353	-0.408568	0.687672	0.767764
hsa-miR-454-5p	AD ct. youngCTR	0.199722	1.13824	1.81855	0.0856456	0.16066
hsa-miR-4540	AD ct. youngCTR	0.0294444	0.920588	0.313605	0.757423	0.82529
hsa-miR-455-3p	AD ct. youngCTR	3.58028	7.20294	10.3296	5.36361e-09	3.63879e-07
hsa-miR-455-5p	AD ct. youngCTR	-0.479167	0.598824	-5.05883	8.15519e-05	0.000696162
hsa-miR-4632-3p	AD ct. youngCTR	-0.207361	0.576471	-2.64863	0.016328	0.0430846
hsa-miR-4632-5p	AD ct. youngCTR	0.819583	2.53765	2.879	0.00998173	0.0294427
hsa-miR-4633-3p	AD ct. youngCTR	-0.410278	0.695294	-5.25045	5.40182e-05	0.000515774
hsa-miR-4633-5p	AD ct. youngCTR	0.322361	1.07941	2.53568	0.0207013	0.0520157
hsa-miR-4634	AD ct. youngCTR	-0.357778	0.540588	-3.0485	0.00691014	0.0219659
hsa-miR-4635	AD ct. youngCTR	-0.929306	-0.258235	-2.60927	0.0177417	0.0461069
hsa-miR-4636	AD ct. youngCTR	-0.253056	0.603529	-1.90134	0.0733748	0.142625
hsa-miR-4637	AD ct. youngCTR	-0.213889	0.561765	-2.06892	0.0532129	0.110542
hsa-miR-4638-3p	AD ct. youngCTR	0.176806	1.03235	1.43387	0.168738	0.270023
hsa-miR-4638-5p	AD ct. youngCTR	0.18875	1.06118	1.74386	0.0982233	0.178449
hsa-miR-4639-3p	AD ct. youngCTR	-0.263056	0.558235	-3.23484	0.00459247	0.0160208
hsa-miR-4639-5p	AD ct. youngCTR	-0.0465278	0.884118	-0.370787	0.71512	0.789541
hsa-miR-4640-3p	AD ct. youngCTR	0.0594444	0.966471	0.932578	0.363369	0.480146
hsa-miR-4640-5p	AD ct. youngCTR	0.0726389	0.894706	0.601195	0.5552	0.657467
hsa-miR-4641	AD ct. youngCTR	0.0269444	1.04176	0.183821	0.856207	0.899471
hsa-miR-4642	AD ct. youngCTR	0.430139	1.53647	3.04637	0.00694227	0.0220408
hsa-miR-4643	AD ct. youngCTR	0.226389	1.07235	2.13261	0.0469695	0.0999895
hsa-miR-4644	AD ct. youngCTR	0.258611	1.49941	2.05358	0.0548254	0.11335
hsa-miR-4645-3p	AD ct. youngCTR	0.0748611	1.05588	0.819269	0.423339	0.53978
hsa-miR-4645-5p	AD ct. youngCTR	-0.193056	0.585294	-1.99492	0.0614053	0.124844
hsa-miR-4646-3p	AD ct. youngCTR	-0.344444	0.527647	-2.78155	0.0123069	0.0349035
hsa-miR-4646-5p	AD ct. youngCTR	0.0259722	0.71	0.20747	0.83797	0.885364
hsa-miR-4647	AD ct. youngCTR	-0.265556	0.809412	-1.82291	0.0849566	0.159761
hsa-miR-4648	AD ct. youngCTR	-0.134722	0.731176	-1.60039	0.126902	0.21699
hsa-miR-4649-3p	AD ct. youngCTR	0.409444	1.47176	3.49394	0.00258868	0.0102671
hsa-miR-4649-5p	AD ct. youngCTR	-2.46569	-0.0241176	-8.04664	2.24231e-07	7.41112e-06
hsa-miR-4650-3p	AD ct. youngCTR	-0.143611	0.686471	-1.61782	0.123076	0.212614
hsa-miR-4650-5p	AD ct. youngCTR	0.00861111	0.757059	0.0884716	0.930478	0.948881
hsa-miR-4651	AD ct. youngCTR	-2.62014	0.0941176	-9.94521	9.63923e-09	5.91665e-07
hsa-miR-4652-3p	AD ct. youngCTR	-0.101667	0.711176	-0.90922	0.375238	0.491796
hsa-miR-4652-5p	AD ct. youngCTR	0.215	1.00882	2.11698	0.0484369	0.102689
hsa-miR-4653-3p	AD ct. youngCTR	0.109306	0.954118	0.898184	0.380935	0.497986
hsa-miR-4653-5p	AD ct. youngCTR	0.394028	1.28235	3.98564	0.000865884	0.00442029
hsa-miR-4654	AD ct. youngCTR	-0.232083	0.995882	-1.63761	0.118852	0.206469
hsa-miR-4655-3p	AD ct. youngCTR	-0.118333	1.01235	-1.03344	0.315073	0.431593
hsa-miR-4655-5p	AD ct. youngCTR	-1.08069	0.0341176	-6.14144	8.41519e-06	0.000121878
hsa-miR-4656	AD ct. youngCTR	-0.350417	1.00824	-2.44896	0.024787	0.0599231
hsa-miR-4657	AD ct. youngCTR	-0.340972	0.688235	-2.63726	0.0167252	0.0439079
hsa-miR-4658	AD ct. youngCTR	0.12125	0.982941	1.49412	0.152453	0.248749
hsa-miR-4659a-3p	AD ct. youngCTR	0.328611	1.13647	2.80601	0.0116785	0.0335158
hsa-miR-4659a-5p	AD ct. youngCTR	-0.10875	0.831176	-0.811498	0.427672	0.542644
hsa-miR-4659b-3p	AD ct. youngCTR	0.160417	1.17118	1.38595	0.182679	0.286005
hsa-miR-4659b-5p	AD ct. youngCTR	-0.463889	0.239412	-3.90366	0.00103947	0.00497636
hsa-miR-466	AD ct. youngCTR	0.0888889	1.20706	0.768011	0.452431	0.567023
hsa-miR-4660	AD ct. youngCTR	-0.11125	0.742353	-1.08996	0.290094	0.407776
hsa-miR-4661-3p	AD ct. youngCTR	0.04375	0.869412	0.429259	0.672824	0.75507
hsa-miR-4661-5p	AD ct. youngCTR	-0.133611	0.701765	-1.28072	0.216536	0.326724
hsa-miR-4662a-3p	AD ct. youngCTR	-0.240139	0.934118	-2.20842	0.0404125	0.0882909
hsa-miR-4662a-5p	AD ct. youngCTR	-0.518194	0.249412	-6.26739	6.52278e-06	9.83375e-05
hsa-miR-4662b	AD ct. youngCTR	-0.306528	0.686471	-2.47195	0.0236355	0.0578232
hsa-miR-4663	AD ct. youngCTR	1.76972	2.73941	4.88116	0.000119874	0.00093364
hsa-miR-4664-3p	AD ct. youngCTR	0.375417	1.24	4.88151	0.000119782	0.00093364
hsa-miR-4664-5p	AD ct. youngCTR	-0.186667	0.771176	-1.64861	0.116557	0.203579
hsa-miR-4665-3p	AD ct. youngCTR	-0.30625	0.734118	-2.6935	0.0148477	0.0399973
hsa-miR-4665-5p	AD ct. youngCTR	-0.671944	0.841765	-4.63099	0.00020719	0.00140193
hsa-miR-4666a-3p	AD ct. youngCTR	0.158056	0.961176	1.39281	0.180629	0.283594
hsa-miR-4666a-5p	AD ct. youngCTR	-0.0776389	0.737647	-0.645744	0.526585	0.63318
hsa-miR-4666b	AD ct. youngCTR	-0.101528	0.72	-1.13929	0.269504	0.384494
hsa-miR-4667-3p	AD ct. youngCTR	-0.0669444	0.907059	-0.616883	0.54503	0.648438
hsa-miR-4667-5p	AD ct. youngCTR	0.290833	1.01647	2.36573	0.0294103	0.0686773
hsa-miR-4668-3p	AD ct. youngCTR	0.946389	1.64353	4.57637	0.000233636	0.00154439
hsa-miR-4668-5p	AD ct. youngCTR	-1.93097	2.13647	-2.88324	0.00989086	0.029281
hsa-miR-4669	AD ct. youngCTR	-0.516389	0.974118	-2.62122	0.0173007	0.0451888
hsa-miR-4670-3p	AD ct. youngCTR	-0.346944	0.698824	-3.02397	0.00728971	0.0228624
hsa-miR-4670-5p	AD ct. youngCTR	0.259167	1.10471	3.44214	0.00290407	0.0113092
hsa-miR-4671-3p	AD ct. youngCTR	0.0925	0.956471	0.916665	0.371427	0.488042
hsa-miR-4671-5p	AD ct. youngCTR	0.0348611	0.774706	0.336468	0.740405	0.809828
hsa-miR-4672	AD ct. youngCTR	0.0409722	0.692941	0.425871	0.675246	0.756863
hsa-miR-4673	AD ct. youngCTR	0.243333	1.06882	2.44589	0.024945	0.0602137
hsa-miR-4674	AD ct. youngCTR	-1.39708	0.884118	-6.91023	1.83726e-06	3.75909e-05
hsa-miR-4675	AD ct. youngCTR	-0.19875	0.823529	-1.6417	0.117993	0.205253
hsa-miR-4676-3p	AD ct. youngCTR	-0.401944	0.544706	-3.29215	0.00404736	0.0145119
hsa-miR-4676-5p	AD ct. youngCTR	0.0794444	1.22706	0.811419	0.427716	0.542644
hsa-miR-4677-3p	AD ct. youngCTR	0.363889	1.17765	3.83021	0.0012244	0.00567717
hsa-miR-4677-5p	AD ct. youngCTR	0.0666667	0.885294	0.678974	0.505784	0.615633
hsa-miR-4678	AD ct. youngCTR	-0.203333	0.542353	-2.19661	0.0413758	0.0902051
hsa-miR-4679	AD ct. youngCTR	-0.280833	0.578824	-2.69173	0.0149037	0.0401063
hsa-miR-4680-3p	AD ct. youngCTR	-0.243194	0.51	-3.10955	0.00604696	0.0199094
hsa-miR-4680-5p	AD ct. youngCTR	-0.0952778	0.677059	-1.07309	0.297393	0.414421
hsa-miR-4681	AD ct. youngCTR	-0.0443056	0.685294	-0.578141	0.570326	0.668695
hsa-miR-4682	AD ct. youngCTR	0.297917	1.02647	2.03139	0.057236	0.117573
hsa-miR-4683	AD ct. youngCTR	-0.103889	0.6	-0.894295	0.382957	0.500133
hsa-miR-4684-3p	AD ct. youngCTR	0.182361	1.01529	2.11105	0.049004	0.103636
hsa-miR-4684-5p	AD ct. youngCTR	-0.322361	0.580588	-3.12259	0.00587669	0.0193793
hsa-miR-4685-3p	AD ct. youngCTR	-0.203194	1.08118	-1.91471	0.0715473	0.140265
hsa-miR-4685-5p	AD ct. youngCTR	-0.357639	0.759412	-3.07969	0.00645516	0.0208539
hsa-miR-4686	AD ct. youngCTR	-0.0618056	1.04353	-0.535129	0.599104	0.694465
hsa-miR-4687-3p	AD ct. youngCTR	-0.722778	3.44235	-1.67885	0.110442	0.196358
hsa-miR-4687-5p	AD ct. youngCTR	0.891944	1.81471	7.19135	1.07443e-06	2.4731e-05
hsa-miR-4688	AD ct. youngCTR	0.0680556	1.34353	0.590999	0.561863	0.662013
hsa-miR-4689	AD ct. youngCTR	-1.10181	0.732941	-4.28775	0.000442206	0.00256759
hsa-miR-4690-3p	AD ct. youngCTR	-0.194861	0.520588	-1.52825	0.143818	0.237177
hsa-miR-4690-5p	AD ct. youngCTR	-0.474444	1.19882	-3.81379	0.00127005	0.0058343
hsa-miR-4691-3p	AD ct. youngCTR	-0.0338889	0.907059	-0.361032	0.722275	0.796068
hsa-miR-4691-5p	AD ct. youngCTR	-0.153056	0.666471	-1.19763	0.24658	0.35955
hsa-miR-4692	AD ct. youngCTR	-0.134167	0.626471	-1.02876	0.317209	0.433221
hsa-miR-4693-3p	AD ct. youngCTR	0.119444	1.02824	0.843712	0.409894	0.526248
hsa-miR-4693-5p	AD ct. youngCTR	-0.0897222	0.67	-0.951597	0.353895	0.471494
hsa-miR-4694-3p	AD ct. youngCTR	0.0965278	0.902353	0.743109	0.466997	0.579643
hsa-miR-4694-5p	AD ct. youngCTR	0.666806	1.46176	5.63211	2.40716e-05	0.000266337
hsa-miR-4695-3p	AD ct. youngCTR	-0.387361	0.691176	-3.95299	0.000931235	0.0046616
hsa-miR-4695-5p	AD ct. youngCTR	-1.24167	0.657647	-6.12365	8.72485e-06	0.000124959
hsa-miR-4696	AD ct. youngCTR	-0.0180556	0.992941	-0.186211	0.85436	0.897897
hsa-miR-4697-3p	AD ct. youngCTR	0.258889	1.23706	2.18405	0.0424226	0.0920585
hsa-miR-4697-5p	AD ct. youngCTR	0.0576389	1.15176	0.629459	0.53695	0.641751
hsa-miR-4698	AD ct. youngCTR	0.290833	1.05647	2.78623	0.0121841	0.0346696
hsa-miR-4699-3p	AD ct. youngCTR	0.0963889	1.16353	0.980592	0.33978	0.456008
hsa-miR-4699-5p	AD ct. youngCTR	-0.145972	0.846471	-1.62864	0.12075	0.209061
hsa-miR-4700-3p	AD ct. youngCTR	0.195556	1.25353	1.72674	0.101321	0.182534
hsa-miR-4700-5p	AD ct. youngCTR	-0.0573611	0.965882	-0.610551	0.549122	0.652368
hsa-miR-4701-3p	AD ct. youngCTR	0.414028	1.67294	2.3873	0.0281405	0.0668013
hsa-miR-4701-5p	AD ct. youngCTR	-0.0568056	1.10118	-0.516507	0.611783	0.704096
hsa-miR-4703-3p	AD ct. youngCTR	0.0302778	0.633529	0.292763	0.773049	0.837009
hsa-miR-4703-5p	AD ct. youngCTR	0.111389	0.866471	1.00375	0.328791	0.444713
hsa-miR-4704-3p	AD ct. youngCTR	0.141806	1.08882	1.48903	0.153778	0.250594
hsa-miR-4704-5p	AD ct. youngCTR	-0.176528	0.755294	-1.91106	0.0720419	0.141128
hsa-miR-4705	AD ct. youngCTR	0.0654167	0.925882	0.635659	0.532991	0.638203
hsa-miR-4706	AD ct. youngCTR	-0.642083	1.43882	-2.23464	0.0383475	0.084568
hsa-miR-4707-3p	AD ct. youngCTR	-0.573472	0.447647	-3.54881	0.00229154	0.00933268
hsa-miR-4707-5p	AD ct. youngCTR	-0.465556	2.66353	-1.67568	0.11107	0.197339
hsa-miR-4708-3p	AD ct. youngCTR	0.00291667	0.995294	0.025366	0.980042	0.986162
hsa-miR-4708-5p	AD ct. youngCTR	0.0422222	1.06235	0.33204	0.743691	0.812732
hsa-miR-4709-3p	AD ct. youngCTR	0.210694	1.08529	1.558	0.136628	0.229089
hsa-miR-4709-5p	AD ct. youngCTR	0.0522222	0.937647	0.508497	0.617275	0.709151
hsa-miR-4710	AD ct. youngCTR	-0.37	0.934118	-2.87016	0.0101739	0.029941
hsa-miR-4711-3p	AD ct. youngCTR	-0.322361	0.570588	-2.76118	0.0128546	0.0360992
hsa-miR-4711-5p	AD ct. youngCTR	0.395972	1.43588	3.51855	0.00245097	0.00981148
hsa-miR-4712-3p	AD ct. youngCTR	0.1225	0.912353	1.08104	0.293938	0.411385
hsa-miR-4712-5p	AD ct. youngCTR	-0.136944	0.77	-1.19539	0.247432	0.360384
hsa-miR-4713-3p	AD ct. youngCTR	-0.159861	0.494118	-1.47704	0.156932	0.254447
hsa-miR-4713-5p	AD ct. youngCTR	0.50625	1.59176	4.98478	9.57179e-05	0.000788463
hsa-miR-4714-3p	AD ct. youngCTR	0.113889	0.785294	1.04269	0.310881	0.427344
hsa-miR-4714-5p	AD ct. youngCTR	0.231528	0.958824	2.32393	0.0320252	0.0733223
hsa-miR-4715-3p	AD ct. youngCTR	0.0377778	0.75	0.340006	0.737785	0.807647
hsa-miR-4715-5p	AD ct. youngCTR	-0.930278	1.03	-6.66489	2.96016e-06	5.41226e-05
hsa-miR-4716-3p	AD ct. youngCTR	0.0481944	0.881765	0.45025	0.657901	0.742262
hsa-miR-4716-5p	AD ct. youngCTR	-0.386667	0.605294	-3.42057	0.00304633	0.0117347
hsa-miR-4717-3p	AD ct. youngCTR	-0.670556	0.32	-5.32655	4.59168e-05	0.000451807
hsa-miR-4717-5p	AD ct. youngCTR	0.592222	1.42353	4.64527	0.000200793	0.00137781
hsa-miR-4718	AD ct. youngCTR	0.0520833	0.908824	0.558617	0.583301	0.681663
hsa-miR-4719	AD ct. youngCTR	-0.505833	0.414706	-5.71688	2.01628e-05	0.000235203
hsa-miR-4720-3p	AD ct. youngCTR	-0.371806	0.539412	-3.12396	0.0058591	0.0193653
hsa-miR-4720-5p	AD ct. youngCTR	-0.393889	0.586471	-2.19639	0.0413936	0.0902051
hsa-miR-4721	AD ct. youngCTR	0.247361	0.954706	3.31099	0.00388241	0.0140377
hsa-miR-4722-3p	AD ct. youngCTR	-0.386944	1.09765	-1.75764	0.0957884	0.175012
hsa-miR-4722-5p	AD ct. youngCTR	-0.607083	0.552353	-4.80261	0.000142265	0.0010724
hsa-miR-4723-3p	AD ct. youngCTR	0.586528	1.42176	5.03052	8.66961e-05	0.000737632
hsa-miR-4723-5p	AD ct. youngCTR	-0.07875	0.927059	-1.25323	0.226144	0.336023
hsa-miR-4724-3p	AD ct. youngCTR	0.413333	1.01882	4.65338	0.000197248	0.00137658
hsa-miR-4724-5p	AD ct. youngCTR	-0.04	0.638824	-0.324635	0.749197	0.817018
hsa-miR-4725-3p	AD ct. youngCTR	-0.0805556	0.922353	-0.768291	0.452269	0.567023
hsa-miR-4725-5p	AD ct. youngCTR	0.344167	1.31471	3.35206	0.00354547	0.0131893
hsa-miR-4726-3p	AD ct. youngCTR	-0.0608333	0.785294	-0.608997	0.55013	0.653015
hsa-miR-4726-5p	AD ct. youngCTR	0.08625	1.02941	0.736719	0.470779	0.582934
hsa-miR-4727-3p	AD ct. youngCTR	-0.0180556	1.03294	-0.176844	0.861604	0.903314
hsa-miR-4727-5p	AD ct. youngCTR	0.328889	1.09412	3.53067	0.00238584	0.00959547
hsa-miR-4728-3p	AD ct. youngCTR	0.356389	1.43118	3.32414	0.00377119	0.0137512
hsa-miR-4728-5p	AD ct. youngCTR	-0.691806	0.67	-4.60073	0.000221443	0.00147897
hsa-miR-4729	AD ct. youngCTR	-0.00819444	0.769412	-0.092392	0.927406	0.948041
hsa-miR-4730	AD ct. youngCTR	-0.598333	0.368235	-4.43717	0.000317618	0.00198105
hsa-miR-4731-3p	AD ct. youngCTR	-0.17875	1.07412	-1.38437	0.183155	0.286514
hsa-miR-4731-5p	AD ct. youngCTR	-0.0791667	0.920588	-0.689544	0.499267	0.609716
hsa-miR-4732-3p	AD ct. youngCTR	0.0305556	0.661176	0.328283	0.746483	0.815092
hsa-miR-4732-5p	AD ct. youngCTR	-0.703611	0.37	-4.65018	0.000198638	0.00137658
hsa-miR-4733-3p	AD ct. youngCTR	-0.157083	0.420588	-1.4118	0.175048	0.277775
hsa-miR-4733-5p	AD ct. youngCTR	-0.128611	0.919412	-1.23473	0.232795	0.343399
hsa-miR-4734	AD ct. youngCTR	0.36125	2.33	1.31721	0.204276	0.31235
hsa-miR-4735-3p	AD ct. youngCTR	0.141944	0.927647	1.2635	0.222515	0.333492
hsa-miR-4735-5p	AD ct. youngCTR	0.163056	0.948824	2.24148	0.0378251	0.0836463
hsa-miR-4736	AD ct. youngCTR	0.613333	1.33471	5.89626	1.38993e-05	0.000180972
hsa-miR-4737	AD ct. youngCTR	-0.151528	0.903529	-1.29063	0.213151	0.323427
hsa-miR-4738-3p	AD ct. youngCTR	0.0840278	1.06824	1.05423	0.305713	0.422136
hsa-miR-4738-5p	AD ct. youngCTR	0.409583	1.14059	4.36898	0.00036934	0.00222988
hsa-miR-4739	AD ct. youngCTR	-1.51764	0.765294	-6.50616	4.04787e-06	6.84397e-05
hsa-miR-4740-3p	AD ct. youngCTR	0.335556	1.85765	0.982751	0.338745	0.455548
hsa-miR-4740-5p	AD ct. youngCTR	0.242639	1.14471	2.21321	0.0400278	0.0875991
hsa-miR-4741	AD ct. youngCTR	-0.215833	1.33824	-1.61596	0.12348	0.212789
hsa-miR-4742-3p	AD ct. youngCTR	0.193889	1.19765	2.26506	0.0360746	0.0805896
hsa-miR-4742-5p	AD ct. youngCTR	0.0365278	0.900588	0.358024	0.724486	0.796471
hsa-miR-4743-3p	AD ct. youngCTR	-0.250694	0.343529	-1.80478	0.0878529	0.164
hsa-miR-4743-5p	AD ct. youngCTR	-0.301389	0.882941	-2.64425	0.01648	0.0434277
hsa-miR-4744	AD ct. youngCTR	-0.292639	0.518824	-2.31326	0.0327259	0.0746614
hsa-miR-4745-3p	AD ct. youngCTR	-0.0909722	0.740588	-0.775774	0.447947	0.562772
hsa-miR-4745-5p	AD ct. youngCTR	-1.43347	1.51235	-5.96321	1.21103e-05	0.000162633
hsa-miR-4746-3p	AD ct. youngCTR	-0.583472	0.512353	-6.54905	3.71843e-06	6.39074e-05
hsa-miR-4746-5p	AD ct. youngCTR	-0.0791667	0.700588	-0.809286	0.428911	0.543554
hsa-miR-4747-3p	AD ct. youngCTR	0.387639	1.10647	3.54997	0.00228563	0.00932334
hsa-miR-4747-5p	AD ct. youngCTR	0.0365278	1.04059	0.326666	0.747685	0.815714
hsa-miR-4748	AD ct. youngCTR	-0.151667	0.874706	-1.40938	0.175753	0.277969
hsa-miR-4749-3p	AD ct. youngCTR	0.236667	1.76529	1.79662	0.089183	0.165883
hsa-miR-4749-5p	AD ct. youngCTR	-1.20083	0.341765	-7.16573	1.12776e-06	2.53961e-05
hsa-miR-4750-3p	AD ct. youngCTR	0.954444	2.59529	3.05253	0.00684953	0.0218001
hsa-miR-4750-5p	AD ct. youngCTR	-0.331667	0.819412	-1.62887	0.120701	0.209061
hsa-miR-4751	AD ct. youngCTR	-0.201111	0.653529	-1.73746	0.099372	0.180029
hsa-miR-4752	AD ct. youngCTR	-0.0943056	0.798824	-1.03188	0.315784	0.431879
hsa-miR-4753-3p	AD ct. youngCTR	0.335	1.09235	3.51972	0.00244458	0.00981148
hsa-miR-4753-5p	AD ct. youngCTR	0.10375	0.881176	1.27129	0.219796	0.3304
hsa-miR-4754	AD ct. youngCTR	-0.0919444	0.978824	-0.765771	0.453729	0.568374
hsa-miR-4755-3p	AD ct. youngCTR	-0.0376389	0.778824	-0.382151	0.70682	0.782724
hsa-miR-4755-5p	AD ct. youngCTR	0.190694	1.03471	2.33293	0.0314446	0.0723141
hsa-miR-4756-3p	AD ct. youngCTR	-0.0840278	0.601765	-0.677602	0.506634	0.616377
hsa-miR-4756-5p	AD ct. youngCTR	-0.322778	0.504118	-3.7882	0.00134463	0.0061029
hsa-miR-4757-3p	AD ct. youngCTR	0.00805556	0.961765	0.0819441	0.935595	0.952592
hsa-miR-4757-5p	AD ct. youngCTR	0.304306	0.862353	3.02664	0.00724739	0.0227573
hsa-miR-4758-3p	AD ct. youngCTR	0.391806	1.44118	2.78845	0.0121264	0.0345817
hsa-miR-4758-5p	AD ct. youngCTR	-0.414306	2.14941	-1.661	0.114018	0.201156
hsa-miR-4759	AD ct. youngCTR	0.275556	1.13588	2.84057	0.0108431	0.0316217
hsa-miR-4760-3p	AD ct. youngCTR	-0.0804167	0.681176	-0.801766	0.433137	0.547635
hsa-miR-4760-5p	AD ct. youngCTR	0.301528	1.15588	2.94965	0.00856761	0.0260157
hsa-miR-4761-3p	AD ct. youngCTR	0.121111	0.744118	1.42276	0.171892	0.273879
hsa-miR-4761-5p	AD ct. youngCTR	-0.200972	0.622353	-2.36746	0.0293064	0.0685235
hsa-miR-4762-3p	AD ct. youngCTR	0.215	0.898824	2.02584	0.0578528	0.118634
hsa-miR-4762-5p	AD ct. youngCTR	0.329306	0.950588	2.18505	0.042338	0.0919523
hsa-miR-4763-3p	AD ct. youngCTR	-0.847778	2.72118	-3.34711	0.00358446	0.0133152
hsa-miR-4763-5p	AD ct. youngCTR	0.135	0.986471	0.810355	0.428312	0.543132
hsa-miR-4764-3p	AD ct. youngCTR	0.24875	1.17294	2.57238	0.0191711	0.0488146
hsa-miR-4764-5p	AD ct. youngCTR	0.197083	1.05059	2.88618	0.00982835	0.0291907
hsa-miR-4765	AD ct. youngCTR	0.0129167	1.14059	0.118839	0.906718	0.932025
hsa-miR-4766-3p	AD ct. youngCTR	0.125972	0.852941	1.27525	0.218422	0.328908
hsa-miR-4766-5p	AD ct. youngCTR	-0.239444	0.678235	-2.84726	0.0106883	0.0312764
hsa-miR-4767	AD ct. youngCTR	-0.0222222	0.738235	-0.252295	0.803669	0.859346
hsa-miR-4768-3p	AD ct. youngCTR	-0.107639	0.511765	-1.31277	0.20574	0.313845
hsa-miR-4768-5p	AD ct. youngCTR	0.440972	1.20471	3.08711	0.00635122	0.0205839
hsa-miR-4769-3p	AD ct. youngCTR	0.257778	1.14647	1.969	0.0645316	0.130276
hsa-miR-4769-5p	AD ct. youngCTR	0.00402778	1.08588	0.0409617	0.967777	0.977637
hsa-miR-4770	AD ct. youngCTR	-0.140278	0.578235	-1.64611	0.117074	0.204207
hsa-miR-4771	AD ct. youngCTR	-0.351389	0.646471	-4.10079	0.000669999	0.00354673
hsa-miR-4772-3p	AD ct. youngCTR	-0.405278	0.522941	-4.71764	0.00017132	0.00123026
hsa-miR-4772-5p	AD ct. youngCTR	0.132083	0.991176	1.03816	0.312931	0.429572
hsa-miR-4773	AD ct. youngCTR	0.257222	1.35118	2.13284	0.0469478	0.0999895
hsa-miR-4774-3p	AD ct. youngCTR	-0.350139	0.395882	-3.09304	0.00626946	0.0204591
hsa-miR-4774-5p	AD ct. youngCTR	-0.2	0.674118	-2.59395	0.0183227	0.0471708
hsa-miR-4775	AD ct. youngCTR	-0.0655556	0.705294	-0.488691	0.630956	0.720674
hsa-miR-4776-3p	AD ct. youngCTR	0.122917	0.788824	1.26624	0.221557	0.332464
hsa-miR-4776-5p	AD ct. youngCTR	-0.334306	0.821765	-2.52858	0.0210103	0.0526891
hsa-miR-4777-3p	AD ct. youngCTR	0.0245833	0.891765	0.188635	0.852488	0.89666
hsa-miR-4777-5p	AD ct. youngCTR	-0.000277778	0.722353	-0.00235683	0.998145	0.998533
hsa-miR-4778-3p	AD ct. youngCTR	-0.246111	0.594706	-2.03949	0.0563451	0.116113
hsa-miR-4778-5p	AD ct. youngCTR	0.144583	1.07529	1.61718	0.123214	0.212614
hsa-miR-4779	AD ct. youngCTR	-0.602222	0.271176	-6.81765	2.19744e-06	4.32443e-05
hsa-miR-4780	AD ct. youngCTR	0.484583	1.08529	3.91045	0.00102385	0.00496145
hsa-miR-4781-3p	AD ct. youngCTR	0.437917	1.16059	5.23913	5.53431e-05	0.000526474
hsa-miR-4781-5p	AD ct. youngCTR	0.0413889	0.829412	0.446292	0.660705	0.744122
hsa-miR-4782-3p	AD ct. youngCTR	-0.109306	0.465882	-1.36593	0.188772	0.29274
hsa-miR-4782-5p	AD ct. youngCTR	-0.0108333	0.981765	-0.0949267	0.925421	0.947472
hsa-miR-4783-3p	AD ct. youngCTR	-0.228194	0.852941	-2.39167	0.0278897	0.0663282
hsa-miR-4783-5p	AD ct. youngCTR	-0.18625	0.907647	-1.4686	0.159185	0.257938
hsa-miR-4784	AD ct. youngCTR	-0.210833	0.685882	-1.8779	0.0766805	0.146976
hsa-miR-4785	AD ct. youngCTR	-0.145556	0.832941	-0.98415	0.338075	0.454884
hsa-miR-4786-3p	AD ct. youngCTR	-0.0363889	1.16824	-0.230668	0.820172	0.872278
hsa-miR-4786-5p	AD ct. youngCTR	-0.149028	0.642353	-1.21356	0.240587	0.353007
hsa-miR-4787-3p	AD ct. youngCTR	0.542778	1.46235	4.03866	0.000769415	0.00397506
hsa-miR-4787-5p	AD ct. youngCTR	-0.689722	5.18235	-4.52399	0.000262218	0.00170276
hsa-miR-4788	AD ct. youngCTR	0.0834722	0.732941	0.979573	0.340269	0.456407
hsa-miR-4789-3p	AD ct. youngCTR	-0.210694	0.674706	-2.31211	0.0328025	0.0747701
hsa-miR-4789-5p	AD ct. youngCTR	0.0691667	0.794118	0.709005	0.487396	0.598907
hsa-miR-4790-3p	AD ct. youngCTR	-0.01125	0.905294	-0.121303	0.904794	0.930508
hsa-miR-4790-5p	AD ct. youngCTR	-0.210833	0.475882	-2.17713	0.0430096	0.0930191
hsa-miR-4791	AD ct. youngCTR	-0.0123611	0.924706	-0.144085	0.887033	0.920971
hsa-miR-4792	AD ct. youngCTR	0.04625	0.878235	0.54074	0.59531	0.691
hsa-miR-4793-3p	AD ct. youngCTR	-0.702361	0.409412	-1.50994	0.148399	0.243521
hsa-miR-4793-5p	AD ct. youngCTR	-0.168194	0.894706	-1.26832	0.220828	0.331564
hsa-miR-4794	AD ct. youngCTR	0.144583	0.975294	0.881367	0.389727	0.507176
hsa-miR-4795-3p	AD ct. youngCTR	0.263056	1.07176	3.33975	0.00364333	0.013495
hsa-miR-4795-5p	AD ct. youngCTR	0.1825	1.28412	1.97283	0.0640615	0.129503
hsa-miR-4796-3p	AD ct. youngCTR	0.262917	1.11294	2.38326	0.0283743	0.0671676
hsa-miR-4796-5p	AD ct. youngCTR	-0.0843056	0.724118	-1.07496	0.296578	0.413957
hsa-miR-4797-3p	AD ct. youngCTR	0.0393056	0.947059	0.401952	0.692448	0.771115
hsa-miR-4797-5p	AD ct. youngCTR	-0.111667	0.425882	-1.03968	0.312244	0.428857
hsa-miR-4798-3p	AD ct. youngCTR	0.113889	1.06529	1.07557	0.296313	0.413835
hsa-miR-4798-5p	AD ct. youngCTR	-0.00166667	0.754118	-0.0162141	0.987242	0.991472
hsa-miR-4799-3p	AD ct. youngCTR	-0.286389	0.535882	-3.25618	0.00438153	0.0154101
hsa-miR-4799-5p	AD ct. youngCTR	0.0204167	1.13706	0.175317	0.862786	0.903804
hsa-miR-4800-3p	AD ct. youngCTR	0.379444	1.36588	2.27123	0.0356291	0.0798712
hsa-miR-4800-5p	AD ct. youngCTR	0.400278	1.29941	3.90596	0.00103416	0.00496871
hsa-miR-4801	AD ct. youngCTR	-0.206389	0.448235	-1.84903	0.0809331	0.153755
hsa-miR-4802-3p	AD ct. youngCTR	0.166389	1.14059	1.34159	0.196395	0.301553
hsa-miR-4802-5p	AD ct. youngCTR	0.05125	0.965882	0.525659	0.605536	0.698998
hsa-miR-4803	AD ct. youngCTR	0.304722	1.15882	2.6513	0.0162363	0.0430187
hsa-miR-4804-3p	AD ct. youngCTR	0.150139	0.978235	1.27143	0.219747	0.3304
hsa-miR-4804-5p	AD ct. youngCTR	-0.15625	0.673529	-1.58791	0.129703	0.220563
hsa-miR-483-3p	AD ct. youngCTR	-0.131944	0.847647	-0.94124	0.359033	0.475507
hsa-miR-483-5p	AD ct. youngCTR	-0.3075	1.03471	-2.21905	0.0395631	0.086803
hsa-miR-484	AD ct. youngCTR	-2.79958	0.844118	-8.22108	1.6484e-07	5.66609e-06
hsa-miR-485-3p	AD ct. youngCTR	-1.27389	2.13059	-4.51682	0.000266399	0.00172557
hsa-miR-485-5p	AD ct. youngCTR	-2.60417	1.46882	-7.20599	1.04512e-06	2.44939e-05
hsa-miR-486-3p	AD ct. youngCTR	-3.27069	0.874706	-13.4048	8.22989e-11	1.14456e-08
hsa-miR-486-5p	AD ct. youngCTR	0.888056	9.50765	2.17439	0.0432449	0.0934495
hsa-miR-487a-3p	AD ct. youngCTR	-1.45097	0.950588	-4.42753	0.000324459	0.00200109
hsa-miR-487a-5p	AD ct. youngCTR	-1.57319	1.06588	-6.17132	7.92016e-06	0.000115357
hsa-miR-487b-3p	AD ct. youngCTR	-4.06625	3.39353	-9.40562	2.25657e-08	1.14067e-06
hsa-miR-487b-5p	AD ct. youngCTR	-0.07	0.962941	-0.803712	0.432041	0.546517
hsa-miR-488-3p	AD ct. youngCTR	0.0441667	1.10588	0.374728	0.712237	0.787033
hsa-miR-488-5p	AD ct. youngCTR	-0.0931944	0.829412	-0.829932	0.41744	0.53381
hsa-miR-489-3p	AD ct. youngCTR	-0.286528	0.617059	-3.01035	0.00750911	0.0233798
hsa-miR-489-5p	AD ct. youngCTR	0.216389	0.927059	2.53849	0.0205803	0.0518423
hsa-miR-490-3p	AD ct. youngCTR	0.0136111	0.664706	0.156056	0.877724	0.913396
hsa-miR-490-5p	AD ct. youngCTR	-0.133194	0.858235	-1.65684	0.114864	0.202005
hsa-miR-491-3p	AD ct. youngCTR	0.326111	1.08765	3.67176	0.00174299	0.00742717
hsa-miR-491-5p	AD ct. youngCTR	-1.0725	0.424706	-5.23038	5.63901e-05	0.000530561
hsa-miR-492	AD ct. youngCTR	-0.116667	0.998235	-1.07362	0.297165	0.414328
hsa-miR-493-3p	AD ct. youngCTR	-1.89125	1.22	-5.32211	4.63537e-05	0.000454372
hsa-miR-493-5p	AD ct. youngCTR	-0.0240278	1.34353	-0.260461	0.797462	0.854826
hsa-miR-494-3p	AD ct. youngCTR	-3.86944	1.51647	-7.782	3.60351e-07	1.02086e-05
hsa-miR-494-5p	AD ct. youngCTR	0.145417	0.878235	1.74333	0.0983171	0.178494
hsa-miR-495-3p	AD ct. youngCTR	-1.33417	0.671176	-3.90585	0.00103441	0.00496871
hsa-miR-495-5p	AD ct. youngCTR	0.0288889	0.975294	0.250143	0.805307	0.860731
hsa-miR-496	AD ct. youngCTR	0.139722	0.806471	1.39677	0.179454	0.282092
hsa-miR-497-3p	AD ct. youngCTR	-0.202639	0.616471	-2.63961	0.0166422	0.0437345
hsa-miR-497-5p	AD ct. youngCTR	-0.448611	0.43	-6.09885	9.1765e-06	0.000130702
hsa-miR-498	AD ct. youngCTR	-0.689444	0.45	-3.68474	0.00169329	0.00727549
hsa-miR-4999-3p	AD ct. youngCTR	-0.0986111	0.725294	-1.00744	0.327062	0.443176
hsa-miR-4999-5p	AD ct. youngCTR	-0.280972	0.36	-2.55873	0.0197275	0.0499183
hsa-miR-499a-3p	AD ct. youngCTR	-0.134583	0.73	-1.43271	0.169067	0.270382
hsa-miR-499a-5p	AD ct. youngCTR	-0.177222	1.00118	-1.43623	0.168074	0.269128
hsa-miR-499b-3p	AD ct. youngCTR	0.460972	1.34529	4.55154	0.000246769	0.00161876
hsa-miR-499b-5p	AD ct. youngCTR	-0.258472	0.499412	-2.98332	0.0079637	0.0244993
hsa-miR-5000-3p	AD ct. youngCTR	-0.162639	0.817647	-1.64254	0.117817	0.205225
hsa-miR-5000-5p	AD ct. youngCTR	2.10792	3.29471	5.2537	5.36437e-05	0.000514102
hsa-miR-5001-3p	AD ct. youngCTR	-0.261528	1.03529	-2.0639	0.0537361	0.11136
hsa-miR-5001-5p	AD ct. youngCTR	-0.365972	4.09	-1.1123	0.280632	0.397511
hsa-miR-5002-3p	AD ct. youngCTR	-0.00763889	0.934706	-0.0923397	0.927447	0.948041
hsa-miR-5002-5p	AD ct. youngCTR	0.0369444	0.977059	0.343432	0.735249	0.806241
hsa-miR-5003-3p	AD ct. youngCTR	0.683611	1.35941	7.9524	2.65221e-07	8.44123e-06
hsa-miR-5003-5p	AD ct. youngCTR	-0.0179167	0.741765	-0.141512	0.889036	0.922032
hsa-miR-5004-3p	AD ct. youngCTR	-0.214028	0.542941	-1.95216	0.0666385	0.13338
hsa-miR-5004-5p	AD ct. youngCTR	-0.0741667	0.868235	-0.593594	0.560163	0.661646
hsa-miR-5006-3p	AD ct. youngCTR	0.4025	1.16059	5.76956	1.80685e-05	0.000218126
hsa-miR-5006-5p	AD ct. youngCTR	0.472083	1.37118	3.71382	0.00158707	0.00693467
hsa-miR-5007-3p	AD ct. youngCTR	-0.175972	0.590588	-1.964	0.0651509	0.130747
hsa-miR-5007-5p	AD ct. youngCTR	0.0138889	1.05235	0.132807	0.895818	0.926733
hsa-miR-5008-3p	AD ct. youngCTR	-0.0848611	0.788824	-0.974108	0.342902	0.458983
hsa-miR-5008-5p	AD ct. youngCTR	-0.347778	0.715882	-3.26151	0.0043304	0.0152971
hsa-miR-5009-3p	AD ct. youngCTR	-0.0733333	0.801176	-0.749013	0.463518	0.576434
hsa-miR-5009-5p	AD ct. youngCTR	0.646389	1.45471	7.15898	1.14225e-06	2.53961e-05
hsa-miR-500a-3p	AD ct. youngCTR	-1.86611	2.25706	-5.82022	1.62654e-05	0.000202571
hsa-miR-500a-5p	AD ct. youngCTR	-0.122222	0.945294	-0.888889	0.385778	0.503053
hsa-miR-500b-3p	AD ct. youngCTR	-0.231528	0.821176	-2.08935	0.0511328	0.107346
hsa-miR-500b-5p	AD ct. youngCTR	-0.211528	0.711765	-1.67013	0.112176	0.198647
hsa-miR-501-3p	AD ct. youngCTR	-1.57792	1.46588	-7.15382	1.15349e-06	2.53961e-05
hsa-miR-501-5p	AD ct. youngCTR	-0.0101389	0.785882	-0.104783	0.917706	0.941767
hsa-miR-5010-3p	AD ct. youngCTR	0.315139	1.31059	1.68798	0.108651	0.193441
hsa-miR-5010-5p	AD ct. youngCTR	-0.514028	1.02412	-3.19679	0.00499352	0.0171187
hsa-miR-5011-3p	AD ct. youngCTR	0.476667	1.11235	5.01543	8.95731e-05	0.000754639
hsa-miR-5011-5p	AD ct. youngCTR	0.233472	1.35235	2.74582	0.0132831	0.0369746
hsa-miR-502-3p	AD ct. youngCTR	-2.24556	2.02118	-8.00881	2.39831e-07	7.72856e-06
hsa-miR-502-5p	AD ct. youngCTR	-0.319444	0.775882	-3.43621	0.00294255	0.0114283
hsa-miR-503-3p	AD ct. youngCTR	-0.244583	0.621765	-2.75336	0.0130711	0.0365812
hsa-miR-503-5p	AD ct. youngCTR	-1.21514	1.39294	-6.3682	5.32775e-06	8.47939e-05
hsa-miR-504-3p	AD ct. youngCTR	-0.253472	0.797059	-1.92315	0.070413	0.138937
hsa-miR-504-5p	AD ct. youngCTR	-0.0418056	0.944118	-0.291568	0.773947	0.83712
hsa-miR-5047	AD ct. youngCTR	-0.198472	0.831176	-2.25601	0.0367377	0.0817873
hsa-miR-505-3p	AD ct. youngCTR	0.101944	0.886471	1.25989	0.223787	0.334426
hsa-miR-505-5p	AD ct. youngCTR	-2.61306	1.80412	-6.0451	1.02399e-05	0.00014128
hsa-miR-506-3p	AD ct. youngCTR	0.255556	0.985294	1.64173	0.117988	0.205253
hsa-miR-506-5p	AD ct. youngCTR	0.0716667	0.902941	0.92482	0.367283	0.483586
hsa-miR-507	AD ct. youngCTR	0.153889	1.02647	1.26304	0.222679	0.333492
hsa-miR-508-3p	AD ct. youngCTR	-0.659306	0.254706	-6.57585	3.52676e-06	6.17804e-05
hsa-miR-508-5p	AD ct. youngCTR	-0.195972	0.6	-1.80568	0.0877061	0.163845
hsa-miR-5087	AD ct. youngCTR	0.275556	1.01588	2.80448	0.011717	0.0335626
hsa-miR-5088-3p	AD ct. youngCTR	0.494861	1.24824	3.48771	0.00262474	0.0103307
hsa-miR-5088-5p	AD ct. youngCTR	-0.337222	0.726471	-3.26138	0.0043316	0.0152971
hsa-miR-5089-3p	AD ct. youngCTR	-0.575278	0.622941	-5.94734	1.25117e-05	0.000166263
hsa-miR-5089-5p	AD ct. youngCTR	0.0719444	1.06059	0.870343	0.395563	0.512185
hsa-miR-509-3-5p	AD ct. youngCTR	-0.0530556	0.629412	-0.410984	0.685932	0.76656
hsa-miR-509-3p	AD ct. youngCTR	-0.164028	0.749412	-1.41969	0.172772	0.274943
hsa-miR-509-5p	AD ct. youngCTR	0.136528	1.22353	1.01466	0.323705	0.440365
hsa-miR-5090	AD ct. youngCTR	-0.303889	0.664118	-2.53223	0.0208511	0.052341
hsa-miR-5091	AD ct. youngCTR	-0.274167	0.702353	-2.34931	0.0304129	0.070571
hsa-miR-5092	AD ct. youngCTR	0.0180556	0.807059	0.173328	0.864326	0.903949
hsa-miR-5093	AD ct. youngCTR	0.290278	1.17118	1.78646	0.0908659	0.167802
hsa-miR-5094	AD ct. youngCTR	-0.249861	0.776471	-2.38309	0.0283841	0.0671676
hsa-miR-5095	AD ct. youngCTR	0.585139	1.39353	6.41779	4.8253e-06	7.87318e-05
hsa-miR-5096	AD ct. youngCTR	0.115972	0.997647	0.94467	0.357326	0.474838
hsa-miR-510-3p	AD ct. youngCTR	0.0272222	0.869412	0.299121	0.768271	0.833587
hsa-miR-510-5p	AD ct. youngCTR	0.171944	0.913529	1.58603	0.130128	0.221141
hsa-miR-5100	AD ct. youngCTR	-0.393889	0.996471	-2.85444	0.0105243	0.0309234
hsa-miR-511-3p	AD ct. youngCTR	-0.0141667	1.08	-0.111726	0.912276	0.936991
hsa-miR-511-5p	AD ct. youngCTR	-0.110972	0.64	-1.26002	0.223741	0.334426
hsa-miR-512-3p	AD ct. youngCTR	-0.736667	0.74	-6.27794	6.38577e-06	9.74113e-05
hsa-miR-512-5p	AD ct. youngCTR	0.0486111	1.04824	0.537435	0.597544	0.692968
hsa-miR-513a-3p	AD ct. youngCTR	0.444583	1.21412	4.16904	0.000575617	0.00315061
hsa-miR-513a-5p	AD ct. youngCTR	-0.159583	0.901765	-1.46322	0.160638	0.259802
hsa-miR-513b-3p	AD ct. youngCTR	0.321528	1.06647	2.00706	0.0599881	0.122543
hsa-miR-513b-5p	AD ct. youngCTR	0.602083	1.38	4.42954	0.000323019	0.00199699
hsa-miR-513c-3p	AD ct. youngCTR	-0.06875	0.642353	-0.647992	0.525164	0.632355
hsa-miR-513c-5p	AD ct. youngCTR	0.36125	1.29	2.84885	0.0106517	0.0312048
hsa-miR-514a-3p	AD ct. youngCTR	-0.173194	0.667059	-2.01285	0.0593224	0.121279
hsa-miR-514a-5p	AD ct. youngCTR	-0.0559722	0.664118	-0.541927	0.594509	0.690973
hsa-miR-514b-3p	AD ct. youngCTR	0.491111	1.04	4.35506	0.000380909	0.00227311
hsa-miR-514b-5p	AD ct. youngCTR	0.273611	1.06235	2.24057	0.0378948	0.0837129
hsa-miR-515-3p	AD ct. youngCTR	-0.148194	0.585294	-1.0214	0.320588	0.437288
hsa-miR-515-5p	AD ct. youngCTR	-0.27	0.787059	-2.46746	0.0238563	0.0582402
hsa-miR-516a-3p	AD ct. youngCTR	0.392639	1.28412	3.53358	0.00237045	0.00955761
hsa-miR-516a-5p	AD ct. youngCTR	-0.574306	0.484706	-4.64158	0.000202427	0.0013831
hsa-miR-516b-3p	AD ct. youngCTR	0.392639	1.28412	3.53358	0.00237045	0.00955761
hsa-miR-516b-5p	AD ct. youngCTR	0.0991667	0.89	1.20408	0.24414	0.357001
hsa-miR-517-5p	AD ct. youngCTR	0.110417	0.744706	0.87343	0.393923	0.511466
hsa-miR-517a-3p	AD ct. youngCTR	0.0165278	0.88	0.195518	0.847176	0.891801
hsa-miR-517b-3p	AD ct. youngCTR	0.0165278	0.88	0.195518	0.847176	0.891801
hsa-miR-517c-3p	AD ct. youngCTR	0.129167	1.03588	1.1317	0.272599	0.388051
hsa-miR-5186	AD ct. youngCTR	-0.200833	0.951176	-2.25998	0.0364448	0.0813461
hsa-miR-5187-3p	AD ct. youngCTR	-0.0793056	0.881765	-0.729395	0.475137	0.587484
hsa-miR-5187-5p	AD ct. youngCTR	-0.845278	0.78	-4.62146	0.000211576	0.00142786
hsa-miR-5188	AD ct. youngCTR	0.110278	1.02588	0.855883	0.403303	0.520001
hsa-miR-5189-3p	AD ct. youngCTR	1.73597	6.88529	3.626	0.00192993	0.00803773
hsa-miR-5189-5p	AD ct. youngCTR	-0.339861	1.00882	-2.29932	0.0336632	0.0763941
hsa-miR-518a-3p	AD ct. youngCTR	0.00236111	0.82	0.0265251	0.97913	0.98563
hsa-miR-518a-5p	AD ct. youngCTR	0.0438889	0.738235	0.451843	0.656775	0.741641
hsa-miR-518b	AD ct. youngCTR	0.390556	0.941765	4.15169	0.000598261	0.00321987
hsa-miR-518c-3p	AD ct. youngCTR	-0.107778	0.802941	-1.03005	0.316618	0.432789
hsa-miR-518c-5p	AD ct. youngCTR	-0.0119444	0.621176	-0.129575	0.898339	0.928968
hsa-miR-518d-3p	AD ct. youngCTR	0.0726389	0.764706	0.807468	0.42993	0.544114
hsa-miR-518d-5p	AD ct. youngCTR	-0.0383333	0.834706	-0.378844	0.709231	0.784384
hsa-miR-518e-3p	AD ct. youngCTR	0.13125	0.748235	1.72939	0.100836	0.182096
hsa-miR-518e-5p	AD ct. youngCTR	-0.271528	0.6	-2.71362	0.0142263	0.0388098
hsa-miR-518f-3p	AD ct. youngCTR	0.274722	0.972941	2.45803	0.0243264	0.0591636
hsa-miR-518f-5p	AD ct. youngCTR	0.2925	1.03235	4.25159	0.000479161	0.00269123
hsa-miR-5190	AD ct. youngCTR	-0.0127778	1.04824	-0.0940309	0.926123	0.947658
hsa-miR-5191	AD ct. youngCTR	-0.570972	0.626471	-4.71936	0.000170674	0.00122904
hsa-miR-5192	AD ct. youngCTR	-0.0915278	0.885294	-0.665107	0.514407	0.623872
hsa-miR-5193	AD ct. youngCTR	0.319583	1.33294	3.03398	0.00713233	0.0224782
hsa-miR-5194	AD ct. youngCTR	-0.287222	0.482941	-2.5911	0.0184326	0.0473772
hsa-miR-5195-3p	AD ct. youngCTR	-0.132778	0.754706	-1.30975	0.206737	0.315178
hsa-miR-5195-5p	AD ct. youngCTR	0.171667	1.19588	1.28056	0.216591	0.326724
hsa-miR-5196-3p	AD ct. youngCTR	-0.239722	0.450588	-1.67272	0.111659	0.197976
hsa-miR-5196-5p	AD ct. youngCTR	-0.979028	0.552941	-5.21603	5.81503e-05	0.000543157
hsa-miR-5197-3p	AD ct. youngCTR	0.39625	1.25353	3.10157	0.00615356	0.0201318
hsa-miR-5197-5p	AD ct. youngCTR	0.0161111	0.763529	0.211278	0.835042	0.883356
hsa-miR-519a-3p	AD ct. youngCTR	-0.0736111	0.873529	-0.58458	0.56608	0.664854
hsa-miR-519a-5p	AD ct. youngCTR	-0.271528	0.6	-2.71362	0.0142263	0.0388098
hsa-miR-519b-3p	AD ct. youngCTR	-0.188056	0.632941	-1.8923	0.0746352	0.144576
hsa-miR-519b-5p	AD ct. youngCTR	-0.271528	0.6	-2.71362	0.0142263	0.0388098
hsa-miR-519c-3p	AD ct. youngCTR	0.0623611	0.741765	0.657026	0.519471	0.627258
hsa-miR-519c-5p	AD ct. youngCTR	-0.271528	0.6	-2.71362	0.0142263	0.0388098
hsa-miR-519d-3p	AD ct. youngCTR	0.191806	1.13529	1.87929	0.0764805	0.146763
hsa-miR-519d-5p	AD ct. youngCTR	-0.500556	0.58	-6.31087	5.97666e-06	9.28183e-05
hsa-miR-519e-3p	AD ct. youngCTR	-0.115	0.574118	-1.07242	0.297689	0.414609
hsa-miR-519e-5p	AD ct. youngCTR	0.28875	1.14412	2.34175	0.0308848	0.0712811
hsa-miR-520a-3p	AD ct. youngCTR	-0.306667	0.407647	-3.30283	0.00395304	0.0142531
hsa-miR-520a-5p	AD ct. youngCTR	-0.432361	0.352353	-5.29169	4.94612e-05	0.000482617
hsa-miR-520b	AD ct. youngCTR	-0.0305556	0.868824	-0.287106	0.777307	0.8381
hsa-miR-520c-3p	AD ct. youngCTR	0.30375	1.27706	2.83713	0.0109236	0.0317487
hsa-miR-520c-5p	AD ct. youngCTR	-0.0383333	0.834706	-0.378844	0.709231	0.784384
hsa-miR-520d-3p	AD ct. youngCTR	0.114306	1.17176	0.993847	0.33346	0.449612
hsa-miR-520d-5p	AD ct. youngCTR	-0.240278	0.445294	-2.7157	0.0141635	0.0388098
hsa-miR-520e	AD ct. youngCTR	0.14875	1	2.09712	0.050361	0.105984
hsa-miR-520f-3p	AD ct. youngCTR	-0.290278	0.698824	-2.57224	0.019177	0.0488146
hsa-miR-520f-5p	AD ct. youngCTR	-0.117083	0.931765	-1.0635	0.301602	0.418027
hsa-miR-520g-3p	AD ct. youngCTR	0.349306	1.03118	4.27084	0.000459117	0.00261859
hsa-miR-520g-5p	AD ct. youngCTR	-0.245139	0.446471	-2.0375	0.0565622	0.116468
hsa-miR-520h	AD ct. youngCTR	-0.218611	0.751765	-2.83959	0.010866	0.0316526
hsa-miR-521	AD ct. youngCTR	-0.205139	0.917647	-2.3948	0.0277112	0.0660254
hsa-miR-522-3p	AD ct. youngCTR	0.408889	1.37647	3.68175	0.0017046	0.00728767
hsa-miR-522-5p	AD ct. youngCTR	-0.271528	0.6	-2.71362	0.0142263	0.0388098
hsa-miR-523-3p	AD ct. youngCTR	-0.0983333	0.732941	-1.04719	0.308861	0.425799
hsa-miR-523-5p	AD ct. youngCTR	-0.271528	0.6	-2.71362	0.0142263	0.0388098
hsa-miR-524-3p	AD ct. youngCTR	-0.104028	0.851176	-1.34309	0.195919	0.30118
hsa-miR-524-5p	AD ct. youngCTR	-0.197639	0.784118	-1.61466	0.123763	0.212991
hsa-miR-525-3p	AD ct. youngCTR	0.37125	1.15529	3.72995	0.00153103	0.0067355
hsa-miR-525-5p	AD ct. youngCTR	0.124028	1.04941	1.109	0.282016	0.398912
hsa-miR-526a	AD ct. youngCTR	-0.0383333	0.834706	-0.378844	0.709231	0.784384
hsa-miR-526b-3p	AD ct. youngCTR	-0.00833333	0.870588	-0.0893038	0.929826	0.948881
hsa-miR-526b-5p	AD ct. youngCTR	0.505139	1.14118	5.56498	2.77151e-05	0.000291732
hsa-miR-527	AD ct. youngCTR	0.0438889	0.738235	0.451843	0.656775	0.741641
hsa-miR-532-3p	AD ct. youngCTR	-0.310556	1.56059	-2.70647	0.0144444	0.0391562
hsa-miR-532-5p	AD ct. youngCTR	-2.53764	1.40529	-7.43375	6.82345e-07	1.70785e-05
hsa-miR-539-3p	AD ct. youngCTR	0.07	0.977059	0.839424	0.412233	0.528988
hsa-miR-539-5p	AD ct. youngCTR	-0.182083	0.752353	-1.79436	0.0895547	0.166454
hsa-miR-541-3p	AD ct. youngCTR	-0.0790278	0.859412	-0.664115	0.515027	0.624033
hsa-miR-541-5p	AD ct. youngCTR	-0.410139	0.454118	-4.61444	0.000214866	0.0014449
hsa-miR-542-3p	AD ct. youngCTR	0.0551389	1.12294	0.51838	0.610502	0.703586
hsa-miR-542-5p	AD ct. youngCTR	-0.0865278	0.622941	-0.783987	0.443234	0.558484
hsa-miR-543	AD ct. youngCTR	-1.17139	1.33235	-4.08615	0.000692194	0.00365671
hsa-miR-544a	AD ct. youngCTR	0.246111	1.15529	2.15704	0.0447573	0.0963946
hsa-miR-544b	AD ct. youngCTR	0.215972	0.990588	2.36791	0.0292797	0.0685235
hsa-miR-545-3p	AD ct. youngCTR	0.0686111	0.868824	0.814491	0.426	0.541265
hsa-miR-545-5p	AD ct. youngCTR	0.483056	1.45824	3.38441	0.00330045	0.0125126
hsa-miR-548a-3p	AD ct. youngCTR	0.767778	1.54647	1.93771	0.0684962	0.136189
hsa-miR-548a-5p	AD ct. youngCTR	0.173472	1.33059	2.30908	0.0330045	0.0750976
hsa-miR-548aa	AD ct. youngCTR	0.0916667	1.25353	0.763379	0.455119	0.569372
hsa-miR-548ab	AD ct. youngCTR	-0.18875	0.688824	-1.90065	0.0734702	0.142625
hsa-miR-548ac	AD ct. youngCTR	0.268056	1.14941	2.31685	0.0324887	0.074186
hsa-miR-548ad	AD ct. youngCTR	-0.415694	0.581176	-3.03403	0.00713164	0.0224782
hsa-miR-548ae	AD ct. youngCTR	0.123889	1.01059	1.53832	0.14135	0.234643
hsa-miR-548ag	AD ct. youngCTR	-0.01125	0.815294	-0.129047	0.89875	0.929021
hsa-miR-548ah-3p	AD ct. youngCTR	0.0684722	0.92	0.626456	0.538874	0.643156
hsa-miR-548ah-5p	AD ct. youngCTR	0.0530556	0.890588	0.469112	0.644617	0.731758
hsa-miR-548ai	AD ct. youngCTR	-0.262083	0.73	-1.54602	0.139486	0.232447
hsa-miR-548aj-3p	AD ct. youngCTR	-0.224028	0.927647	-2.36727	0.0293178	0.0685235
hsa-miR-548aj-5p	AD ct. youngCTR	-0.185	0.767059	-1.93674	0.0686227	0.136189
hsa-miR-548ak	AD ct. youngCTR	-0.0595833	0.844706	-0.747818	0.464221	0.577031
hsa-miR-548al	AD ct. youngCTR	-0.0868056	0.735294	-0.679966	0.505171	0.615177
hsa-miR-548am-3p	AD ct. youngCTR	-0.215694	0.637059	-2.14893	0.0454805	0.0976259
hsa-miR-548am-5p	AD ct. youngCTR	0.145	1.01176	1.16816	0.25797	0.372071
hsa-miR-548an	AD ct. youngCTR	-0.513194	0.297059	-4.24243	0.000489	0.00273458
hsa-miR-548ao-3p	AD ct. youngCTR	0.313611	1.46353	2.68435	0.0151388	0.0405696
hsa-miR-548ao-5p	AD ct. youngCTR	0.386667	1.10471	3.70958	0.00160214	0.0069769
hsa-miR-548ap-3p	AD ct. youngCTR	0.272222	0.984118	2.67913	0.0153075	0.0409363
hsa-miR-548ap-5p	AD ct. youngCTR	0.0259722	0.74	0.241631	0.811795	0.866587
hsa-miR-548aq-3p	AD ct. youngCTR	-0.109722	0.629412	-0.88459	0.388032	0.505225
hsa-miR-548aq-5p	AD ct. youngCTR	0.0223611	0.680588	0.180134	0.859058	0.901364
hsa-miR-548ar-3p	AD ct. youngCTR	0.284444	1.09059	2.81326	0.0114984	0.0331246
hsa-miR-548ar-5p	AD ct. youngCTR	0.784167	1.69765	8.23092	1.6202e-07	5.64442e-06
hsa-miR-548as-3p	AD ct. youngCTR	-0.156806	0.648235	-1.83443	0.0831604	0.157061
hsa-miR-548as-5p	AD ct. youngCTR	0.00930556	0.941176	0.0903044	0.929042	0.948542
hsa-miR-548at-3p	AD ct. youngCTR	0.250556	1.03765	2.82969	0.0110997	0.0320797
hsa-miR-548at-5p	AD ct. youngCTR	-0.159583	0.651765	-2.35093	0.0303124	0.0704011
hsa-miR-548au-3p	AD ct. youngCTR	-0.39125	0.504118	-3.81173	0.00127591	0.00584247
hsa-miR-548au-5p	AD ct. youngCTR	0.16375	1.20294	1.80383	0.0880066	0.164169
hsa-miR-548av-3p	AD ct. youngCTR	0.286944	0.909412	3.17512	0.00523713	0.0176951
hsa-miR-548av-5p	AD ct. youngCTR	-0.0327778	0.757647	-0.292806	0.773016	0.837009
hsa-miR-548aw	AD ct. youngCTR	-0.311528	0.628824	-3.82723	0.00123257	0.00570478
hsa-miR-548ax	AD ct. youngCTR	-0.0413889	0.750588	-0.413394	0.684197	0.765232
hsa-miR-548ay-3p	AD ct. youngCTR	0.271111	0.943529	2.40638	0.0270598	0.0647125
hsa-miR-548ay-5p	AD ct. youngCTR	0.388194	1.32176	3.35221	0.00354425	0.0131893
hsa-miR-548az-3p	AD ct. youngCTR	0.0279167	0.933529	0.221548	0.827157	0.877491
hsa-miR-548az-5p	AD ct. youngCTR	0.178333	0.929412	1.67297	0.111609	0.197976
hsa-miR-548b-3p	AD ct. youngCTR	-0.00763889	1.07471	-0.0709861	0.944191	0.959072
hsa-miR-548b-5p	AD ct. youngCTR	0.578472	1.67	4.68563	0.000183773	0.0013047
hsa-miR-548ba	AD ct. youngCTR	0.274306	1.08647	2.6757	0.0154191	0.0411495
hsa-miR-548c-3p	AD ct. youngCTR	-0.409583	0.659412	-5.07195	7.92743e-05	0.000688112
hsa-miR-548c-5p	AD ct. youngCTR	0.145	1.01176	1.16816	0.25797	0.372071
hsa-miR-548d-3p	AD ct. youngCTR	-0.249028	0.569412	-2.57281	0.0191539	0.0488146
hsa-miR-548d-5p	AD ct. youngCTR	0.0143056	0.888824	0.141861	0.888764	0.922032
hsa-miR-548e-3p	AD ct. youngCTR	0.435278	1.11294	4.07517	0.000709328	0.00373957
hsa-miR-548e-5p	AD ct. youngCTR	-0.262639	0.404706	-3.0174	0.00739475	0.0230516
hsa-miR-548f-3p	AD ct. youngCTR	-0.0498611	0.642353	-0.593038	0.560527	0.661646
hsa-miR-548f-5p	AD ct. youngCTR	-0.203472	0.463529	-2.39604	0.0276404	0.0659177
hsa-miR-548g-3p	AD ct. youngCTR	0.413333	1.27882	4.74655	0.000160813	0.00117112
hsa-miR-548g-5p	AD ct. youngCTR	-0.185	0.767059	-1.93674	0.0686227	0.136189
hsa-miR-548h-3p	AD ct. youngCTR	0.226667	1.06	2.23157	0.0385844	0.0849451
hsa-miR-548h-5p	AD ct. youngCTR	0.0427778	1.06765	0.466371	0.64654	0.733295
hsa-miR-548i	AD ct. youngCTR	0.480278	1.51176	4.98832	9.49868e-05	0.000788463
hsa-miR-548j-3p	AD ct. youngCTR	-0.34375	0.491765	-3.28797	0.00408482	0.0146259
hsa-miR-548j-5p	AD ct. youngCTR	0.170139	0.978824	1.77483	0.0928256	0.170971
hsa-miR-548k	AD ct. youngCTR	-0.117083	0.601765	-1.16795	0.258054	0.372071
hsa-miR-548l	AD ct. youngCTR	-0.386111	0.250588	-4.12692	0.000632156	0.00337412
hsa-miR-548m	AD ct. youngCTR	0.05875	0.922353	0.668855	0.512069	0.622061
hsa-miR-548n	AD ct. youngCTR	-0.197917	0.476471	-1.91654	0.0712991	0.139995
hsa-miR-548o-3p	AD ct. youngCTR	0.00333333	0.891765	0.0299998	0.976397	0.984801
hsa-miR-548o-5p	AD ct. youngCTR	0.145	1.01176	1.16816	0.25797	0.372071
hsa-miR-548p	AD ct. youngCTR	0.0104167	0.851765	0.0975298	0.923383	0.946137
hsa-miR-548q	AD ct. youngCTR	-0.0544444	0.951176	-0.627924	0.537933	0.64233
hsa-miR-548s	AD ct. youngCTR	0.585833	1.19765	6.23712	6.9333e-06	0.000102724
hsa-miR-548t-3p	AD ct. youngCTR	0.0916667	1.25353	0.763379	0.455119	0.569372
hsa-miR-548t-5p	AD ct. youngCTR	0.158472	0.997647	2.60057	0.0180695	0.0467704
hsa-miR-548u	AD ct. youngCTR	-0.06375	0.83	-0.616836	0.54506	0.648438
hsa-miR-548v	AD ct. youngCTR	0.0734722	0.847647	0.73413	0.472317	0.584277
hsa-miR-548w	AD ct. youngCTR	0.139167	1.14118	1.38215	0.183823	0.287149
hsa-miR-548x-3p	AD ct. youngCTR	0.0706944	1.24118	0.608929	0.550174	0.653015
hsa-miR-548x-5p	AD ct. youngCTR	-0.185	0.767059	-1.93674	0.0686227	0.136189
hsa-miR-548y	AD ct. youngCTR	-0.0291667	0.857059	-0.215156	0.832063	0.881289
hsa-miR-548z	AD ct. youngCTR	0.226667	1.06	2.23157	0.0385844	0.0849451
hsa-miR-549a	AD ct. youngCTR	0.0356944	0.847647	0.393539	0.69854	0.776558
hsa-miR-550a-3-5p	AD ct. youngCTR	-0.820417	1.38941	-3.57301	0.0021715	0.00891421
hsa-miR-550a-3p	AD ct. youngCTR	-0.146389	0.79	-1.1178	0.27834	0.39535
hsa-miR-550a-5p	AD ct. youngCTR	-1.08889	1.10353	-6.96051	1.66783e-06	3.5025e-05
hsa-miR-550b-2-5p	AD ct. youngCTR	-0.777639	0.917059	-6.0844	9.45073e-06	0.000133136
hsa-miR-550b-3p	AD ct. youngCTR	-0.147083	0.695882	-1.30262	0.20911	0.318232
hsa-miR-551a	AD ct. youngCTR	-0.231528	0.701176	-2.9024	0.00949021	0.0283497
hsa-miR-551b-3p	AD ct. youngCTR	-0.460278	0.748824	-4.35857	0.000377954	0.00226597
hsa-miR-551b-5p	AD ct. youngCTR	-0.355417	0.810588	-2.72112	0.0140009	0.0385624
hsa-miR-552-3p	AD ct. youngCTR	0.0291667	0.922941	0.273152	0.787843	0.846275
hsa-miR-552-5p	AD ct. youngCTR	0.0186111	0.822353	0.176827	0.861617	0.903314
hsa-miR-553	AD ct. youngCTR	-0.109861	0.680588	-0.875963	0.392581	0.510632
hsa-miR-554	AD ct. youngCTR	0.378889	1.32059	4.55866	0.00024293	0.00160172
hsa-miR-555	AD ct. youngCTR	-0.0261111	0.721176	-0.204503	0.840253	0.886362
hsa-miR-556-3p	AD ct. youngCTR	-0.16375	0.697059	-1.90363	0.0730592	0.142148
hsa-miR-556-5p	AD ct. youngCTR	0.0858333	0.882941	0.753858	0.460675	0.574255
hsa-miR-557	AD ct. youngCTR	0.10875	0.848824	0.917185	0.371162	0.487942
hsa-miR-5571-3p	AD ct. youngCTR	-0.138194	0.470588	-1.2562	0.225091	0.335231
hsa-miR-5571-5p	AD ct. youngCTR	-0.464722	0.336471	-3.71294	0.00159018	0.00693652
hsa-miR-5572	AD ct. youngCTR	0.509306	1.63588	4.28362	0.000446279	0.00257766
hsa-miR-5579-3p	AD ct. youngCTR	-0.0151389	0.998235	-0.197863	0.845368	0.890988
hsa-miR-5579-5p	AD ct. youngCTR	0.100833	1.10588	0.712873	0.485056	0.597171
hsa-miR-558	AD ct. youngCTR	0.0968056	0.95	0.913477	0.373055	0.489932
hsa-miR-5580-3p	AD ct. youngCTR	-0.160417	0.698824	-1.25704	0.224792	0.335173
hsa-miR-5580-5p	AD ct. youngCTR	0.33125	1.01412	3.40696	0.00313964	0.0119911
hsa-miR-5581-3p	AD ct. youngCTR	-0.325833	0.4	-3.04103	0.00702359	0.0222199
hsa-miR-5581-5p	AD ct. youngCTR	-0.376111	0.535882	-3.37053	0.00340343	0.0127715
hsa-miR-5582-3p	AD ct. youngCTR	0.222917	1.21176	1.7892	0.0904086	0.167452
hsa-miR-5582-5p	AD ct. youngCTR	0.133889	0.955882	1.21099	0.241546	0.35361
hsa-miR-5583-3p	AD ct. youngCTR	0.0288889	1.02529	0.288045	0.7766	0.8381
hsa-miR-5583-5p	AD ct. youngCTR	-0.0498611	0.722353	-0.527713	0.604138	0.698103
hsa-miR-5584-3p	AD ct. youngCTR	0.344861	1.07882	3.68882	0.00167798	0.00723384
hsa-miR-5584-5p	AD ct. youngCTR	0.0715278	0.864118	0.868665	0.396456	0.513084
hsa-miR-5585-3p	AD ct. youngCTR	0.30875	1.30471	2.58002	0.0188664	0.0483475
hsa-miR-5585-5p	AD ct. youngCTR	0.226528	1.31118	3.72725	0.00154027	0.0067531
hsa-miR-5586-3p	AD ct. youngCTR	-0.394583	0.642353	-2.76356	0.0127895	0.0359781
hsa-miR-5586-5p	AD ct. youngCTR	0.521806	1.47	3.76422	0.00141847	0.00637076
hsa-miR-5587-3p	AD ct. youngCTR	-0.0248611	0.640588	-0.255703	0.801077	0.857632
hsa-miR-5587-5p	AD ct. youngCTR	0.362778	1.11706	3.33519	0.00368023	0.0135731
hsa-miR-5588-3p	AD ct. youngCTR	0.475833	1.77941	3.32571	0.00375811	0.013723
hsa-miR-5588-5p	AD ct. youngCTR	-0.0868056	0.785294	-0.608234	0.550625	0.653249
hsa-miR-5589-3p	AD ct. youngCTR	0.0223611	0.890588	0.166478	0.869635	0.908395
hsa-miR-5589-5p	AD ct. youngCTR	-0.154722	0.810588	-1.56844	0.134175	0.226145
hsa-miR-559	AD ct. youngCTR	-0.183611	0.655294	-1.81017	0.0869832	0.162849
hsa-miR-5590-3p	AD ct. youngCTR	0.0175	0.981765	0.173401	0.86427	0.903949
hsa-miR-5590-5p	AD ct. youngCTR	0.136806	0.981176	1.60536	0.125801	0.215922
hsa-miR-5591-3p	AD ct. youngCTR	-0.0727778	0.816471	-0.712289	0.48541	0.59732
hsa-miR-5591-5p	AD ct. youngCTR	0.0075	0.806471	0.0656788	0.948357	0.961788
hsa-miR-561-3p	AD ct. youngCTR	-0.0386111	0.837059	-0.385902	0.704089	0.781714
hsa-miR-561-5p	AD ct. youngCTR	-0.190278	0.821765	-1.59089	0.12903	0.219708
hsa-miR-562	AD ct. youngCTR	-0.149306	0.874706	-1.65338	0.115572	0.202684
hsa-miR-563	AD ct. youngCTR	-0.698194	0.204118	-5.6787	2.18357e-05	0.000248891
hsa-miR-564	AD ct. youngCTR	-0.329306	0.559412	-3.44495	0.00288604	0.011256
hsa-miR-566	AD ct. youngCTR	-0.221528	0.686471	-2.39914	0.0274651	0.065621
hsa-miR-567	AD ct. youngCTR	0.305139	1.05529	3.27574	0.00419657	0.0149019
hsa-miR-568	AD ct. youngCTR	0.424722	1.48235	3.35622	0.00351297	0.0131063
hsa-miR-5680	AD ct. youngCTR	-0.794444	0.179412	-8.07673	2.1258e-07	7.11728e-06
hsa-miR-5681a	AD ct. youngCTR	0.417639	1.35235	3.94446	0.000949108	0.00469109
hsa-miR-5681b	AD ct. youngCTR	0.553889	1.48824	3.60832	0.00200742	0.00833353
hsa-miR-5682	AD ct. youngCTR	0.0609722	1.09353	0.591903	0.561271	0.661646
hsa-miR-5683	AD ct. youngCTR	0.0568056	0.758824	0.532621	0.600804	0.69581
hsa-miR-5684	AD ct. youngCTR	-0.292778	0.86	-3.85832	0.00115004	0.00543005
hsa-miR-5685	AD ct. youngCTR	-0.217639	0.693529	-2.18823	0.0420715	0.0915277
hsa-miR-5687	AD ct. youngCTR	0.286806	1.11059	3.26072	0.00433788	0.0152983
hsa-miR-5688	AD ct. youngCTR	-0.319444	0.755882	-2.62446	0.017183	0.0450182
hsa-miR-5689	AD ct. youngCTR	-0.220139	0.364706	-2.42232	0.026187	0.0627418
hsa-miR-569	AD ct. youngCTR	0.101528	0.84	1.13986	0.269275	0.38438
hsa-miR-5690	AD ct. youngCTR	0.417639	1.11235	4.39633	0.000347642	0.00211873
hsa-miR-5691	AD ct. youngCTR	0.0994444	0.917647	0.825296	0.419998	0.536283
hsa-miR-5692a	AD ct. youngCTR	-0.0483333	0.759412	-0.366088	0.718563	0.793004
hsa-miR-5692b	AD ct. youngCTR	-0.492778	0.744118	-5.7688	1.80973e-05	0.000218126
hsa-miR-5692c	AD ct. youngCTR	0.0859722	1.07176	0.707034	0.488591	0.599803
hsa-miR-5693	AD ct. youngCTR	0.150833	0.842353	1.54465	0.139815	0.232844
hsa-miR-5694	AD ct. youngCTR	0.363056	0.964706	3.85437	0.0011602	0.00545804
hsa-miR-5695	AD ct. youngCTR	0.226111	1.10471	1.86471	0.0785982	0.14965
hsa-miR-5696	AD ct. youngCTR	-0.0520833	0.861176	-0.473063	0.641849	0.72999
hsa-miR-5697	AD ct. youngCTR	-0.1475	0.669412	-1.59864	0.127291	0.217465
hsa-miR-5698	AD ct. youngCTR	-0.085	1.04	-0.607527	0.551083	0.653492
hsa-miR-5699-3p	AD ct. youngCTR	-0.0336111	0.674706	-0.268794	0.791142	0.849465
hsa-miR-5699-5p	AD ct. youngCTR	-0.313611	0.956471	-1.96554	0.0649603	0.13063
hsa-miR-570-3p	AD ct. youngCTR	-0.0722222	0.721765	-0.62812	0.537808	0.64233
hsa-miR-570-5p	AD ct. youngCTR	-0.262083	0.73	-1.54602	0.139486	0.232447
hsa-miR-5700	AD ct. youngCTR	0.137083	1.05882	1.62952	0.120563	0.209061
hsa-miR-5701	AD ct. youngCTR	0.145	1.02176	1.56142	0.135819	0.228402
hsa-miR-5702	AD ct. youngCTR	-0.00944444	1.1	-0.0780497	0.938649	0.954947
hsa-miR-5703	AD ct. youngCTR	-0.464167	0.811765	-4.72881	0.00016718	0.00120726
hsa-miR-5704	AD ct. youngCTR	-0.173333	1.12824	-1.53383	0.142445	0.236157
hsa-miR-5705	AD ct. youngCTR	0.104167	0.787647	0.855677	0.403414	0.520001
hsa-miR-5706	AD ct. youngCTR	0.184167	0.87	1.52147	0.1455	0.239374
hsa-miR-5707	AD ct. youngCTR	0.0584722	0.834706	0.599713	0.556166	0.658309
hsa-miR-5708	AD ct. youngCTR	-0.5025	0.316471	-3.85483	0.00115901	0.00545804
hsa-miR-571	AD ct. youngCTR	0.125	1.02118	1.25198	0.226589	0.336296
hsa-miR-572	AD ct. youngCTR	-0.25	0.917647	-1.87145	0.0776126	0.148211
hsa-miR-573	AD ct. youngCTR	0.255139	0.948824	2.1126	0.0488552	0.103406
hsa-miR-5739	AD ct. youngCTR	-0.601806	0.507647	-5.68374	2.16069e-05	0.000247568
hsa-miR-574-3p	AD ct. youngCTR	-4.83833	2.61353	-12.0974	4.38405e-10	4.34695e-08
hsa-miR-574-5p	AD ct. youngCTR	-0.319722	0.798235	-3.86584	0.00113092	0.00536924
hsa-miR-575	AD ct. youngCTR	-0.0898611	0.901176	-1.03266	0.315427	0.431619
hsa-miR-576-3p	AD ct. youngCTR	0.00833333	0.759412	0.101572	0.920219	0.94327
hsa-miR-576-5p	AD ct. youngCTR	0.380139	1.39	4.41455	0.00033391	0.00204957
hsa-miR-577	AD ct. youngCTR	-0.0786111	0.725882	-0.930628	0.36435	0.481196
hsa-miR-578	AD ct. youngCTR	0.00583333	1.18059	0.0525122	0.958699	0.969606
hsa-miR-5787	AD ct. youngCTR	0.794306	5.99176	3.65835	0.0017958	0.00760195
hsa-miR-579-3p	AD ct. youngCTR	0.677639	1.57	7.39916	7.27657e-07	1.79433e-05
hsa-miR-579-5p	AD ct. youngCTR	0.1375	1.02529	1.10299	0.28455	0.401735
hsa-miR-580-3p	AD ct. youngCTR	0.271111	1.15353	2.77575	0.0124605	0.0353002
hsa-miR-580-5p	AD ct. youngCTR	0.287778	1.22235	2.83294	0.0110226	0.0319283
hsa-miR-581	AD ct. youngCTR	0.356667	1.02882	4.92977	0.000107851	0.000860804
hsa-miR-582-3p	AD ct. youngCTR	-0.121667	0.680588	-1.0857	0.291928	0.409462
hsa-miR-582-5p	AD ct. youngCTR	0.138472	0.937059	1.38261	0.183685	0.287149
hsa-miR-583	AD ct. youngCTR	-0.410556	0.687647	-3.23513	0.00458956	0.0160208
hsa-miR-584-3p	AD ct. youngCTR	-1.0125	0.296471	-4.95759	0.000101532	0.000830951
hsa-miR-584-5p	AD ct. youngCTR	-2.59403	7.05294	-3.85882	0.00114875	0.00543005
hsa-miR-585-3p	AD ct. youngCTR	0.302778	1.03529	3.33594	0.00367412	0.01357
hsa-miR-585-5p	AD ct. youngCTR	0.5475	1.68235	1.40967	0.175667	0.277969
hsa-miR-586	AD ct. youngCTR	0.0393056	0.817059	0.531806	0.601358	0.696138
hsa-miR-587	AD ct. youngCTR	-0.110556	0.716471	-1.01557	0.323282	0.44023
hsa-miR-588	AD ct. youngCTR	0.0998611	0.964118	0.870735	0.395354	0.512172
hsa-miR-589-3p	AD ct. youngCTR	-0.118333	1.15235	-0.821336	0.422192	0.538817
hsa-miR-589-5p	AD ct. youngCTR	0.144861	1.19294	1.14595	0.266811	0.381497
hsa-miR-590-3p	AD ct. youngCTR	0.0919444	0.971176	1.23259	0.233574	0.344088
hsa-miR-590-5p	AD ct. youngCTR	-0.227361	0.475882	-1.88344	0.0758875	0.145781
hsa-miR-591	AD ct. youngCTR	0.355556	0.978235	4.22403	0.000509398	0.00283635
hsa-miR-592	AD ct. youngCTR	-0.04625	0.921765	-0.503274	0.62087	0.711695
hsa-miR-593-3p	AD ct. youngCTR	-0.07	0.592941	-0.871731	0.394824	0.511743
hsa-miR-593-5p	AD ct. youngCTR	-0.340556	0.594706	-3.6829	0.00170027	0.00728767
hsa-miR-595	AD ct. youngCTR	0.435556	1.46059	3.38695	0.00328197	0.0124609
hsa-miR-596	AD ct. youngCTR	0.187222	0.834118	1.8882	0.0752128	0.145181
hsa-miR-597-3p	AD ct. youngCTR	0.201111	1.18647	1.67383	0.111438	0.197857
hsa-miR-597-5p	AD ct. youngCTR	-0.00472222	0.86	-0.0446958	0.964841	0.975436
hsa-miR-598-3p	AD ct. youngCTR	0.522361	1.11529	6.01118	1.09756e-05	0.00014971
hsa-miR-598-5p	AD ct. youngCTR	-0.0270833	0.659412	-0.307893	0.761695	0.828544
hsa-miR-599	AD ct. youngCTR	0.127222	0.842353	1.25623	0.225078	0.335231
hsa-miR-600	AD ct. youngCTR	-0.255278	0.802353	-2.26559	0.0360357	0.0805725
hsa-miR-601	AD ct. youngCTR	0.334167	1.25941	2.78902	0.0121117	0.034578
hsa-miR-602	AD ct. youngCTR	-0.465	0.668824	-2.07569	0.0525159	0.109359
hsa-miR-603	AD ct. youngCTR	0.330139	1.30353	3.08894	0.00632595	0.020555
hsa-miR-604	AD ct. youngCTR	-0.495556	0.177647	-4.70671	0.000175469	0.00124961
hsa-miR-605-3p	AD ct. youngCTR	0.0175	0.941765	0.197125	0.845937	0.891224
hsa-miR-605-5p	AD ct. youngCTR	0.275556	1.48588	2.06578	0.0535399	0.111043
hsa-miR-606	AD ct. youngCTR	-0.539583	0.470588	-6.48041	4.26e-06	7.13134e-05
hsa-miR-6068	AD ct. youngCTR	-1.37625	2.33765	-4.33767	0.000395867	0.0023407
hsa-miR-6069	AD ct. youngCTR	0.308333	1.32824	2.58494	0.0186728	0.0479199
hsa-miR-607	AD ct. youngCTR	0.0681944	0.932353	0.632556	0.534971	0.639682
hsa-miR-6070	AD ct. youngCTR	-0.361667	0.643529	-3.38272	0.00331288	0.0125399
hsa-miR-6071	AD ct. youngCTR	-0.533472	0.358824	-4.97018	9.87974e-05	0.000811146
hsa-miR-6072	AD ct. youngCTR	-0.0127778	0.948235	-0.123836	0.902816	0.930508
hsa-miR-6073	AD ct. youngCTR	-0.125417	0.552353	-1.25956	0.223902	0.334426
hsa-miR-6074	AD ct. youngCTR	0.514028	1.44588	5.16084	6.5462e-05	0.000592691
hsa-miR-6075	AD ct. youngCTR	-0.259722	0.97	-2.09964	0.0501137	0.10555
hsa-miR-6076	AD ct. youngCTR	-0.292222	0.715294	-2.90111	0.00951655	0.0283955
hsa-miR-6077	AD ct. youngCTR	-0.121944	0.932941	-0.942396	0.358457	0.475507
hsa-miR-6078	AD ct. youngCTR	-0.100556	0.661765	-1.08945	0.290314	0.407863
hsa-miR-6079	AD ct. youngCTR	-0.655556	0.312941	-7.88941	2.96911e-07	9.08384e-06
hsa-miR-608	AD ct. youngCTR	0.475417	1.38294	3.9214	0.000999157	0.00486005
hsa-miR-6080	AD ct. youngCTR	-0.189583	0.585882	-1.72372	0.101876	0.183406
hsa-miR-6081	AD ct. youngCTR	-0.196111	0.521176	-1.96384	0.0651706	0.130747
hsa-miR-6082	AD ct. youngCTR	-0.125833	0.645882	-1.51332	0.147544	0.242274
hsa-miR-6083	AD ct. youngCTR	0.367083	1.03059	2.31048	0.0329113	0.0749518
hsa-miR-6084	AD ct. youngCTR	-0.204722	0.804118	-1.48134	0.155796	0.252924
hsa-miR-6085	AD ct. youngCTR	-1.21986	1.72294	-3.0868	0.00635563	0.0205839
hsa-miR-6086	AD ct. youngCTR	-0.402083	1.00588	-2.37101	0.029095	0.0683122
hsa-miR-6087	AD ct. youngCTR	-0.247083	6.01294	-1.34866	0.194157	0.299543
hsa-miR-6088	AD ct. youngCTR	0.162361	6.95471	0.566475	0.578061	0.676152
hsa-miR-6089	AD ct. youngCTR	-0.728472	5.98059	-4.65955	0.000194595	0.00136322
hsa-miR-609	AD ct. youngCTR	-0.0158333	0.774118	-0.160048	0.874624	0.912128
hsa-miR-6090	AD ct. youngCTR	-0.757639	6.12765	-3.47815	0.00268107	0.0105202
hsa-miR-610	AD ct. youngCTR	0.159167	1.22176	1.38046	0.184336	0.287314
hsa-miR-611	AD ct. youngCTR	-0.472222	0.27	-5.5673	2.75801e-05	0.000291732
hsa-miR-612	AD ct. youngCTR	-0.0226389	0.891765	-0.240185	0.812899	0.867406
hsa-miR-6124	AD ct. youngCTR	-0.0556944	1.17176	-0.443383	0.662767	0.74612
hsa-miR-6125	AD ct. youngCTR	-0.921111	4.20235	-2.99146	0.00782419	0.0241856
hsa-miR-6126	AD ct. youngCTR	-1.24736	2.83588	-2.23637	0.0382147	0.0843472
hsa-miR-6127	AD ct. youngCTR	-0.680417	0.683529	-4.7525	0.000158732	0.00115923
hsa-miR-6128	AD ct. youngCTR	-0.332222	0.574118	-3.36134	0.0034734	0.0129792
hsa-miR-6129	AD ct. youngCTR	-0.200278	0.876471	-2.60993	0.0177168	0.0461069
hsa-miR-613	AD ct. youngCTR	-0.110139	0.672941	-1.02863	0.317269	0.433221
hsa-miR-6130	AD ct. youngCTR	0.0647222	0.841765	0.702366	0.491427	0.602138
hsa-miR-6131	AD ct. youngCTR	-0.190278	0.741765	-1.45056	0.164092	0.263809
hsa-miR-6132	AD ct. youngCTR	-0.845417	0.881176	-5.23609	5.57041e-05	0.00052796
hsa-miR-6133	AD ct. youngCTR	-0.167917	0.552353	-1.82678	0.0843505	0.158843
hsa-miR-6134	AD ct. youngCTR	-0.390278	0.625882	-3.94675	0.000944281	0.00469109
hsa-miR-614	AD ct. youngCTR	-0.0534722	0.902941	-0.407184	0.688671	0.768236
hsa-miR-615-3p	AD ct. youngCTR	-0.500417	0.468824	-4.48995	0.00028267	0.00181274
hsa-miR-615-5p	AD ct. youngCTR	0.369583	1.52941	3.06255	0.00670142	0.0213815
hsa-miR-616-3p	AD ct. youngCTR	-0.0147222	0.934706	-0.128272	0.899355	0.929273
hsa-miR-616-5p	AD ct. youngCTR	-0.160278	0.907647	-1.13831	0.269904	0.384645
hsa-miR-6165	AD ct. youngCTR	-0.558194	0.648235	-3.43538	0.00294795	0.0114283
hsa-miR-617	AD ct. youngCTR	-0.0879167	0.724706	-0.817304	0.424432	0.540074
hsa-miR-618	AD ct. youngCTR	0.637222	1.46235	6.67983	2.87474e-06	5.29363e-05
hsa-miR-619-3p	AD ct. youngCTR	0.150556	0.924706	1.65214	0.115827	0.202855
hsa-miR-619-5p	AD ct. youngCTR	0.225139	1.64294	0.429235	0.672841	0.75507
hsa-miR-620	AD ct. youngCTR	-0.0616667	1.00235	-0.703308	0.490854	0.601722
hsa-miR-621	AD ct. youngCTR	0.202083	0.858235	2.57844	0.0189293	0.0484476
hsa-miR-622	AD ct. youngCTR	-0.126111	0.618235	-1.25384	0.225928	0.335895
hsa-miR-623	AD ct. youngCTR	0.21875	1.18706	2.25395	0.0368901	0.0820097
hsa-miR-624-3p	AD ct. youngCTR	0.0631944	1.08471	0.653041	0.521977	0.628812
hsa-miR-624-5p	AD ct. youngCTR	0.349167	1.06235	3.48952	0.00261423	0.010305
hsa-miR-625-3p	AD ct. youngCTR	-0.412083	0.510588	-3.5466	0.00230281	0.00934906
hsa-miR-625-5p	AD ct. youngCTR	-5.78278	1.56353	-18.9328	2.43675e-13	1.57048e-10
hsa-miR-626	AD ct. youngCTR	-0.161111	0.864706	-1.84205	0.0819914	0.15526
hsa-miR-627-3p	AD ct. youngCTR	0.000833333	0.962941	0.00717815	0.994352	0.995897
hsa-miR-627-5p	AD ct. youngCTR	-0.0166667	1.00118	-0.126161	0.901002	0.930229
hsa-miR-628-3p	AD ct. youngCTR	-3.65361	2.75824	-9.22098	3.04226e-08	1.4524e-06
hsa-miR-628-5p	AD ct. youngCTR	0.294583	1.84471	2.59867	0.0181416	0.0468841
hsa-miR-629-3p	AD ct. youngCTR	0.516389	1.81588	4.64491	0.000200953	0.00137781
hsa-miR-629-5p	AD ct. youngCTR	-2.75806	1.98235	-7.4566	6.54026e-07	1.66938e-05
hsa-miR-630	AD ct. youngCTR	0.131806	0.943529	1.64107	0.118126	0.205347
hsa-miR-631	AD ct. youngCTR	-0.182917	0.789412	-1.72175	0.102241	0.183819
hsa-miR-632	AD ct. youngCTR	-0.144444	0.783529	-1.75406	0.0964149	0.175783
hsa-miR-633	AD ct. youngCTR	-0.102778	0.820588	-0.875316	0.392923	0.51082
hsa-miR-634	AD ct. youngCTR	-0.23125	0.668824	-1.86279	0.0788814	0.150078
hsa-miR-635	AD ct. youngCTR	0.301806	1.18353	2.2538	0.0369012	0.0820097
hsa-miR-636	AD ct. youngCTR	0.232083	1.17412	2.70787	0.0144013	0.0390807
hsa-miR-637	AD ct. youngCTR	-0.0884722	1.21941	-0.545973	0.591782	0.68892
hsa-miR-638	AD ct. youngCTR	0.0695833	5.06059	0.354761	0.726888	0.798431
hsa-miR-639	AD ct. youngCTR	0.247222	1.33588	1.90907	0.0723129	0.141473
hsa-miR-640	AD ct. youngCTR	0.125972	1.13294	1.04248	0.310977	0.427344
hsa-miR-641	AD ct. youngCTR	-0.227083	0.783529	-2.13773	0.0464982	0.0992321
hsa-miR-642a-3p	AD ct. youngCTR	-0.00972222	1.11235	-0.0966229	0.924093	0.946488
hsa-miR-642a-5p	AD ct. youngCTR	-0.252083	0.715294	-2.37625	0.0287847	0.0678307
hsa-miR-642b-3p	AD ct. youngCTR	-0.0505556	0.808235	-0.518203	0.610623	0.703586
hsa-miR-642b-5p	AD ct. youngCTR	-0.0154167	0.800588	-0.122337	0.903986	0.930508
hsa-miR-643	AD ct. youngCTR	-0.04625	0.591765	-0.410919	0.685979	0.76656
hsa-miR-644a	AD ct. youngCTR	0.00597222	0.619412	0.0749595	0.941073	0.956659
hsa-miR-645	AD ct. youngCTR	-0.0911111	0.751765	-0.832419	0.416071	0.532588
hsa-miR-646	AD ct. youngCTR	-0.305833	0.460588	-3.75874	0.0014359	0.00643784
hsa-miR-647	AD ct. youngCTR	-0.514028	0.234118	-5.71465	2.0257e-05	0.000235237
hsa-miR-648	AD ct. youngCTR	-0.230694	0.994118	-1.75287	0.0966249	0.176033
hsa-miR-649	AD ct. youngCTR	0.235	1.00941	2.25725	0.0366457	0.081653
hsa-miR-6499-3p	AD ct. youngCTR	-0.0915278	0.685294	-0.873187	0.394052	0.511466
hsa-miR-6499-5p	AD ct. youngCTR	-0.417639	0.557647	-3.40812	0.00313158	0.011978
hsa-miR-650	AD ct. youngCTR	0.0668056	0.894118	0.808069	0.429593	0.543954
hsa-miR-6500-3p	AD ct. youngCTR	-0.217639	0.573529	-2.37049	0.0291258	0.0683225
hsa-miR-6500-5p	AD ct. youngCTR	0.159861	1.15588	1.3813	0.184082	0.287149
hsa-miR-6501-3p	AD ct. youngCTR	0.202639	0.863529	1.37173	0.18699	0.290748
hsa-miR-6501-5p	AD ct. youngCTR	0.244861	1.21588	2.55997	0.0196764	0.0498779
hsa-miR-6502-3p	AD ct. youngCTR	-0.286806	0.579412	-2.89107	0.00972513	0.0289174
hsa-miR-6502-5p	AD ct. youngCTR	-0.382917	0.613529	-4.3067	0.000424006	0.00248429
hsa-miR-6503-3p	AD ct. youngCTR	-0.00861111	0.892941	-0.076324	0.940003	0.955947
hsa-miR-6503-5p	AD ct. youngCTR	-0.108472	0.888824	-0.999238	0.330913	0.446645
hsa-miR-6504-3p	AD ct. youngCTR	0.104861	0.971765	1.16471	0.259327	0.373489
hsa-miR-6504-5p	AD ct. youngCTR	0.281389	1.16647	3.21187	0.00483062	0.0166935
hsa-miR-6505-3p	AD ct. youngCTR	-0.490694	0.576471	-4.10394	0.000665324	0.00352923
hsa-miR-6505-5p	AD ct. youngCTR	0.225278	0.991765	1.9679	0.0646674	0.130288
hsa-miR-6506-3p	AD ct. youngCTR	0.136389	1.17471	1.47744	0.156828	0.254439
hsa-miR-6506-5p	AD ct. youngCTR	-0.121528	0.729412	-1.51722	0.146564	0.240971
hsa-miR-6507-3p	AD ct. youngCTR	-0.0954167	0.828235	-0.980561	0.339795	0.456008
hsa-miR-6507-5p	AD ct. youngCTR	0.757083	1.45706	6.30199	6.08424e-06	9.39232e-05
hsa-miR-6508-3p	AD ct. youngCTR	0.0968056	0.87	1.05973	0.303269	0.419661
hsa-miR-6508-5p	AD ct. youngCTR	0.0208333	1.09353	0.158914	0.875504	0.912677
hsa-miR-6509-3p	AD ct. youngCTR	-0.162639	0.507647	-1.36571	0.188839	0.29274
hsa-miR-6509-5p	AD ct. youngCTR	-0.195	1.03176	-1.49576	0.152029	0.248279
hsa-miR-651-3p	AD ct. youngCTR	-0.250833	0.694706	-2.12178	0.047982	0.101809
hsa-miR-651-5p	AD ct. youngCTR	-0.0754167	0.728824	-1.01112	0.325347	0.44191
hsa-miR-6510-3p	AD ct. youngCTR	0.0636111	0.781176	0.902288	0.37881	0.49547
hsa-miR-6510-5p	AD ct. youngCTR	-0.426667	0.874118	-1.73314	0.100154	0.181063
hsa-miR-6511a-3p	AD ct. youngCTR	-0.0193056	1.39353	-0.12681	0.900495	0.930079
hsa-miR-6511a-5p	AD ct. youngCTR	-0.302639	1.13353	-1.7342	0.0999602	0.18084
hsa-miR-6511b-3p	AD ct. youngCTR	0.155278	1.44471	1.18473	0.251517	0.365275
hsa-miR-6511b-5p	AD ct. youngCTR	-0.880972	1.77235	-2.51123	0.021784	0.05426
hsa-miR-6512-3p	AD ct. youngCTR	0.0688889	0.746471	0.640923	0.529642	0.63567
hsa-miR-6512-5p	AD ct. youngCTR	-0.314583	0.454706	-4.01814	0.00080539	0.00413604
hsa-miR-6513-3p	AD ct. youngCTR	0.144722	1.05412	1.61055	0.12466	0.214249
hsa-miR-6513-5p	AD ct. youngCTR	0.0630556	0.835882	0.404756	0.690423	0.769756
hsa-miR-6514-3p	AD ct. youngCTR	0.351944	1.12882	4.06635	0.000723391	0.00378276
hsa-miR-6514-5p	AD ct. youngCTR	-0.240972	0.811176	-1.95448	0.0663449	0.132896
hsa-miR-6515-3p	AD ct. youngCTR	0.185	1.31294	1.5139	0.147398	0.242187
hsa-miR-6515-5p	AD ct. youngCTR	-0.779167	0.73	-6.46365	4.40425e-06	7.27831e-05
hsa-miR-6516-3p	AD ct. youngCTR	0.0784722	0.935294	0.691379	0.498141	0.608629
hsa-miR-6516-5p	AD ct. youngCTR	-0.853472	0.819412	-3.66033	0.00178792	0.00758103
hsa-miR-652-3p	AD ct. youngCTR	-4.31014	6.06941	-9.57752	1.71477e-08	9.40569e-07
hsa-miR-652-5p	AD ct. youngCTR	-0.232083	1.16588	-1.54915	0.138734	0.231792
hsa-miR-653-3p	AD ct. youngCTR	-0.0451389	0.562353	-0.473411	0.641606	0.72999
hsa-miR-653-5p	AD ct. youngCTR	-0.0380556	0.752353	-0.528802	0.603397	0.697607
hsa-miR-654-3p	AD ct. youngCTR	-0.901111	1.54294	-2.85412	0.0105317	0.0309234
hsa-miR-654-5p	AD ct. youngCTR	-1.28931	1.38118	-4.3654	0.000372279	0.00223715
hsa-miR-655-3p	AD ct. youngCTR	0.336806	1.33706	3.06741	0.00663069	0.0212611
hsa-miR-655-5p	AD ct. youngCTR	-0.0883333	0.688235	-0.741986	0.46766	0.579907
hsa-miR-656-3p	AD ct. youngCTR	-0.396944	0.882353	-3.26355	0.00431088	0.0152657
hsa-miR-656-5p	AD ct. youngCTR	0.128472	1.04176	1.11447	0.279727	0.396883
hsa-miR-657	AD ct. youngCTR	-0.118472	0.763529	-1.53193	0.142912	0.236422
hsa-miR-658	AD ct. youngCTR	-0.401528	0.651176	-2.95148	0.00853359	0.0259735
hsa-miR-659-3p	AD ct. youngCTR	-0.0245833	0.908235	-0.227074	0.822923	0.87414
hsa-miR-659-5p	AD ct. youngCTR	0.148889	1.08882	1.21251	0.240979	0.353218
hsa-miR-660-3p	AD ct. youngCTR	-0.122639	0.878824	-1.17893	0.253762	0.367528
hsa-miR-660-5p	AD ct. youngCTR	-0.465278	1.35118	-2.17076	0.0435569	0.0940449
hsa-miR-661	AD ct. youngCTR	0.220278	0.734118	2.47889	0.0232983	0.0571483
hsa-miR-662	AD ct. youngCTR	0.411389	1.02529	2.70192	0.0145847	0.0394536
hsa-miR-663a	AD ct. youngCTR	-1.93847	0.5	-5.45741	3.47758e-05	0.000355762
hsa-miR-663b	AD ct. youngCTR	0.293472	0.974118	4.35532	0.000380684	0.00227311
hsa-miR-664a-3p	AD ct. youngCTR	-0.222917	0.928235	-2.20619	0.0405928	0.0886099
hsa-miR-664a-5p	AD ct. youngCTR	-1.66667	3.17765	-10.4929	4.2007e-09	3.1367e-07
hsa-miR-664b-3p	AD ct. youngCTR	-0.0183333	1.23529	-0.108691	0.914649	0.939054
hsa-miR-664b-5p	AD ct. youngCTR	-0.72625	0.941765	-3.18812	0.00508963	0.0173439
hsa-miR-665	AD ct. youngCTR	-0.538611	0.872353	-3.14432	0.00560335	0.018736
hsa-miR-668-3p	AD ct. youngCTR	0.218889	1.20588	1.39325	0.180498	0.283562
hsa-miR-668-5p	AD ct. youngCTR	-1.0425	0.110588	-2.65021	0.0162737	0.0430293
hsa-miR-670-3p	AD ct. youngCTR	-0.0995833	0.663529	-0.982295	0.338963	0.455584
hsa-miR-670-5p	AD ct. youngCTR	0.0851389	0.768824	0.696324	0.495113	0.606079
hsa-miR-671-3p	AD ct. youngCTR	-0.583611	1.05353	-2.98983	0.00785193	0.0242222
hsa-miR-671-5p	AD ct. youngCTR	-0.143194	1.29294	-0.949787	0.354789	0.472441
hsa-miR-6715a-3p	AD ct. youngCTR	0.855139	1.52647	7.07754	1.33333e-06	2.8885e-05
hsa-miR-6715b-3p	AD ct. youngCTR	0.348056	1.18176	2.9586	0.00840279	0.0256663
hsa-miR-6715b-5p	AD ct. youngCTR	-0.0744444	0.750588	-0.666599	0.513476	0.62323
hsa-miR-6716-3p	AD ct. youngCTR	3.56	4.79471	9.56098	1.76042e-08	9.45492e-07
hsa-miR-6716-5p	AD ct. youngCTR	-1.13083	1.18882	-3.96225	0.000912201	0.00461108
hsa-miR-6717-5p	AD ct. youngCTR	0.03875	1.14176	0.464555	0.647815	0.734418
hsa-miR-6718-5p	AD ct. youngCTR	0.238472	0.96	2.09214	0.0508547	0.106849
hsa-miR-6719-3p	AD ct. youngCTR	-0.35625	0.497647	-3.77762	0.00137673	0.00622667
hsa-miR-6720-3p	AD ct. youngCTR	-0.33875	0.509412	-4.0316	0.0007816	0.00402189
hsa-miR-6720-5p	AD ct. youngCTR	0.0305556	0.801176	0.34263	0.735842	0.806346
hsa-miR-6721-5p	AD ct. youngCTR	0.325694	1.12118	3.69847	0.00164228	0.0071037
hsa-miR-6722-3p	AD ct. youngCTR	-2.41639	0.368235	-6.55177	3.69843e-06	6.39074e-05
hsa-miR-6722-5p	AD ct. youngCTR	-0.22375	0.895294	-1.70555	0.105274	0.18826
hsa-miR-6723-5p	AD ct. youngCTR	-0.399722	1.12588	-2.44166	0.0251636	0.0606279
hsa-miR-6724-5p	AD ct. youngCTR	-1.74514	2.53235	-5.00604	9.14111e-05	0.000765709
hsa-miR-6726-3p	AD ct. youngCTR	-0.0170833	0.694706	-0.144545	0.886675	0.92097
hsa-miR-6726-5p	AD ct. youngCTR	-0.407083	0.578235	-2.44173	0.0251598	0.0606279
hsa-miR-6727-3p	AD ct. youngCTR	0.779583	1.55647	7.90871	2.86803e-07	9.01681e-06
hsa-miR-6727-5p	AD ct. youngCTR	-0.774861	3.64353	-3.39959	0.00319135	0.0121526
hsa-miR-6728-3p	AD ct. youngCTR	0.23	1.12176	2.21918	0.0395533	0.086803
hsa-miR-6728-5p	AD ct. youngCTR	-0.512917	0.474706	-3.87275	0.00111362	0.00529687
hsa-miR-6729-3p	AD ct. youngCTR	0.00583333	1.32059	0.0433289	0.965916	0.976139
hsa-miR-6729-5p	AD ct. youngCTR	-0.709861	4.12294	-4.74206	0.000162398	0.00117933
hsa-miR-6730-3p	AD ct. youngCTR	0.402917	1.33706	3.16957	0.00530137	0.0178653
hsa-miR-6730-5p	AD ct. youngCTR	-0.174028	1.07412	-1.7054	0.105303	0.18826
hsa-miR-6731-3p	AD ct. youngCTR	0.570833	1.69471	5.95823	1.22347e-05	0.000163425
hsa-miR-6731-5p	AD ct. youngCTR	0.585278	1.50235	5.81294	1.65129e-05	0.000203685
hsa-miR-6732-3p	AD ct. youngCTR	-0.0648611	0.899412	-0.506937	0.618348	0.710067
hsa-miR-6732-5p	AD ct. youngCTR	0.696944	6.16647	2.9889	0.00786776	0.0242331
hsa-miR-6733-3p	AD ct. youngCTR	0.1525	1.02824	1.27396	0.218869	0.32939
hsa-miR-6733-5p	AD ct. youngCTR	-0.189722	0.887059	-1.78672	0.090822	0.167802
hsa-miR-6734-3p	AD ct. youngCTR	0.167778	0.988824	1.70788	0.104834	0.187681
hsa-miR-6734-5p	AD ct. youngCTR	-0.178889	0.755294	-1.80906	0.0871608	0.163063
hsa-miR-6735-3p	AD ct. youngCTR	-0.152222	0.739412	-1.08503	0.292215	0.409641
hsa-miR-6735-5p	AD ct. youngCTR	-0.622917	0.576471	-2.83734	0.0109188	0.0317487
hsa-miR-6736-3p	AD ct. youngCTR	-0.00916667	0.967647	-0.0888283	0.930198	0.948881
hsa-miR-6736-5p	AD ct. youngCTR	0.00166667	1.17588	0.0146067	0.988507	0.99164
hsa-miR-6737-3p	AD ct. youngCTR	0.532083	1.75294	5.44995	3.53297e-05	0.00036
hsa-miR-6737-5p	AD ct. youngCTR	-0.447639	0.731765	-3.90589	0.00103431	0.00496871
hsa-miR-6738-3p	AD ct. youngCTR	0.186389	1.16118	2.10183	0.0498991	0.105266
hsa-miR-6738-5p	AD ct. youngCTR	0.0261111	0.948824	0.330907	0.744533	0.813308
hsa-miR-6739-3p	AD ct. youngCTR	0.00236111	1.01	0.0225061	0.982292	0.987655
hsa-miR-6739-5p	AD ct. youngCTR	-0.107917	0.834118	-0.948033	0.355657	0.473353
hsa-miR-6740-3p	AD ct. youngCTR	0.19625	0.997647	2.75997	0.012888	0.0361537
hsa-miR-6740-5p	AD ct. youngCTR	-0.137639	0.965882	-1.48648	0.154443	0.251519
hsa-miR-6741-3p	AD ct. youngCTR	-0.0697222	0.800588	-0.618913	0.543721	0.647443
hsa-miR-6741-5p	AD ct. youngCTR	-0.892778	0.752353	-5.43216	3.66862e-05	0.000369441
hsa-miR-6742-3p	AD ct. youngCTR	-0.235694	0.456471	-1.72171	0.102249	0.183819
hsa-miR-6742-5p	AD ct. youngCTR	-0.52375	0.766471	-4.01099	0.000818327	0.00418767
hsa-miR-6743-3p	AD ct. youngCTR	0.119722	0.985882	1.01907	0.321662	0.438521
hsa-miR-6743-5p	AD ct. youngCTR	-2.53	1.26059	-5.56481	2.77248e-05	0.000291732
hsa-miR-6744-3p	AD ct. youngCTR	-0.08625	0.670588	-1.24096	0.230538	0.340623
hsa-miR-6744-5p	AD ct. youngCTR	0.0388889	0.900588	0.344078	0.734771	0.806059
hsa-miR-6745	AD ct. youngCTR	0.0548611	1.03529	0.446543	0.660526	0.744122
hsa-miR-6746-3p	AD ct. youngCTR	0.250694	1.13647	2.07867	0.0522114	0.1089
hsa-miR-6746-5p	AD ct. youngCTR	-0.0643056	0.884706	-0.470234	0.64383	0.731187
hsa-miR-6747-3p	AD ct. youngCTR	-0.524444	0.232353	-5.28192	5.05037e-05	0.000489468
hsa-miR-6747-5p	AD ct. youngCTR	-0.274028	0.991176	-2.49346	0.0226042	0.0557643
hsa-miR-6748-3p	AD ct. youngCTR	-0.0293056	0.758235	-0.275427	0.786123	0.844779
hsa-miR-6748-5p	AD ct. youngCTR	-0.561111	0.702941	-4.1631	0.000583271	0.00316562
hsa-miR-6749-3p	AD ct. youngCTR	-0.172917	0.744706	-1.91797	0.0711072	0.139828
hsa-miR-6749-5p	AD ct. youngCTR	-2.04056	0.604706	-7.06121	1.37548e-06	2.955e-05
hsa-miR-675-3p	AD ct. youngCTR	-0.623472	0.281176	-6.34447	5.58707e-06	8.83648e-05
hsa-miR-675-5p	AD ct. youngCTR	-0.0629167	0.692941	-0.585525	0.565458	0.664729
hsa-miR-6750-3p	AD ct. youngCTR	0.462083	1.46588	4.14929	0.000601471	0.00322525
hsa-miR-6750-5p	AD ct. youngCTR	-1.04931	1.32824	-2.55765	0.019772	0.0499729
hsa-miR-6751-3p	AD ct. youngCTR	0.196944	1.03176	1.80183	0.0883322	0.164657
hsa-miR-6751-5p	AD ct. youngCTR	-0.0211111	1.49882	-0.103896	0.9184	0.94178
hsa-miR-6752-3p	AD ct. youngCTR	0.0509722	1.05824	0.492519	0.628301	0.718935
hsa-miR-6752-5p	AD ct. youngCTR	-3.46931	0.667059	-6.87911	1.95096e-06	3.9603e-05
hsa-miR-6753-3p	AD ct. youngCTR	0.307222	1.06765	2.72372	0.0139238	0.0384733
hsa-miR-6753-5p	AD ct. youngCTR	-0.352639	0.617059	-2.10355	0.0497305	0.105
hsa-miR-6754-3p	AD ct. youngCTR	-0.0956944	0.830588	-0.972953	0.34346	0.459492
hsa-miR-6754-5p	AD ct. youngCTR	0.128472	0.941765	1.25237	0.22645	0.336284
hsa-miR-6755-3p	AD ct. youngCTR	0.218472	1.08941	2.24383	0.0376475	0.083404
hsa-miR-6755-5p	AD ct. youngCTR	0.0893056	1.00353	0.996185	0.332353	0.448355
hsa-miR-6756-3p	AD ct. youngCTR	-0.371806	0.569412	-2.99256	0.00780546	0.0241566
hsa-miR-6756-5p	AD ct. youngCTR	-0.605278	2.38706	-1.7884	0.0905429	0.167566
hsa-miR-6757-3p	AD ct. youngCTR	0.266944	1.13882	1.93152	0.0693052	0.137438
hsa-miR-6757-5p	AD ct. youngCTR	-0.555972	0.729412	-5.64267	2.35449e-05	0.000261633
hsa-miR-6758-3p	AD ct. youngCTR	0.0691667	0.694118	0.63497	0.53343	0.638432
hsa-miR-6758-5p	AD ct. youngCTR	-0.474583	0.69	-3.97306	0.000890492	0.00453693
hsa-miR-6759-3p	AD ct. youngCTR	-0.234306	0.714706	-2.03058	0.0573256	0.117664
hsa-miR-6759-5p	AD ct. youngCTR	-0.0931944	0.849412	-0.945232	0.357046	0.474712
hsa-miR-676-3p	AD ct. youngCTR	-0.284028	0.595882	-2.54205	0.0204279	0.0515295
hsa-miR-676-5p	AD ct. youngCTR	-0.37125	0.354706	-3.92483	0.000991546	0.00483215
hsa-miR-6760-3p	AD ct. youngCTR	0.0879167	0.925294	0.809008	0.429066	0.543554
hsa-miR-6760-5p	AD ct. youngCTR	0.07375	0.885294	0.663327	0.51552	0.624153
hsa-miR-6761-3p	AD ct. youngCTR	-0.223056	0.519412	-2.68504	0.0151166	0.0405522
hsa-miR-6761-5p	AD ct. youngCTR	0.127222	0.862353	1.11232	0.280625	0.397511
hsa-miR-6762-3p	AD ct. youngCTR	0.239861	1.08824	2.0019	0.0605864	0.123374
hsa-miR-6762-5p	AD ct. youngCTR	-0.380833	0.815882	-3.7189	0.00156921	0.00686829
hsa-miR-6763-3p	AD ct. youngCTR	0.202222	1.28706	1.44781	0.164851	0.264789
hsa-miR-6763-5p	AD ct. youngCTR	-0.363889	1.01235	-2.4195	0.0263395	0.0630485
hsa-miR-6764-3p	AD ct. youngCTR	0.155833	1.05	1.91825	0.0710688	0.139828
hsa-miR-6764-5p	AD ct. youngCTR	0.277639	1.04824	1.84182	0.0820263	0.15526
hsa-miR-6765-3p	AD ct. youngCTR	0.0573611	0.824118	0.557663	0.583938	0.682099
hsa-miR-6765-5p	AD ct. youngCTR	-1.65083	2.03353	-4.17476	0.000568346	0.00312408
hsa-miR-6766-3p	AD ct. youngCTR	0.351111	1.30588	2.76327	0.0127975	0.0359781
hsa-miR-6766-5p	AD ct. youngCTR	0.136528	0.853529	1.21994	0.238218	0.34993
hsa-miR-6767-3p	AD ct. youngCTR	0.00458333	0.701176	0.0392565	0.969118	0.978608
hsa-miR-6767-5p	AD ct. youngCTR	-0.28125	0.372353	-2.72184	0.0139797	0.0385451
hsa-miR-6768-3p	AD ct. youngCTR	-0.0702778	0.815294	-0.781583	0.444611	0.559398
hsa-miR-6768-5p	AD ct. youngCTR	0.0190278	0.868824	0.229294	0.821224	0.873037
hsa-miR-6769a-3p	AD ct. youngCTR	-0.0670833	0.758235	-0.710817	0.486299	0.597854
hsa-miR-6769a-5p	AD ct. youngCTR	-0.435972	0.432941	-5.88509	1.42235e-05	0.000184262
hsa-miR-6769b-3p	AD ct. youngCTR	-0.220694	0.729412	-2.06631	0.053485	0.111018
hsa-miR-6769b-5p	AD ct. youngCTR	-1.46944	0.447059	-6.36814	5.3284e-06	8.47939e-05
hsa-miR-6770-3p	AD ct. youngCTR	-0.0855556	0.464706	-0.985707	0.337331	0.45412
hsa-miR-6770-5p	AD ct. youngCTR	-0.260694	0.768235	-1.82741	0.0842511	0.158843
hsa-miR-6771-3p	AD ct. youngCTR	-0.294444	0.724118	-2.83644	0.0109399	0.0317601
hsa-miR-6771-5p	AD ct. youngCTR	-2.49361	-0.127647	-9.25011	2.90145e-08	1.425e-06
hsa-miR-6772-3p	AD ct. youngCTR	-0.225833	0.832941	-1.94661	0.0673474	0.13434
hsa-miR-6772-5p	AD ct. youngCTR	-0.0595833	0.684706	-0.393681	0.698437	0.776558
hsa-miR-6773-3p	AD ct. youngCTR	-0.0223611	0.829412	-0.204714	0.840091	0.886362
hsa-miR-6773-5p	AD ct. youngCTR	0.428889	1.43706	5.10912	7.31681e-05	0.000650439
hsa-miR-6774-3p	AD ct. youngCTR	0.0941667	0.952353	0.591998	0.561209	0.661646
hsa-miR-6774-5p	AD ct. youngCTR	-0.394444	0.751176	-3.13586	0.00570832	0.019013
hsa-miR-6775-3p	AD ct. youngCTR	0.0640278	0.897647	0.73709	0.470559	0.582934
hsa-miR-6775-5p	AD ct. youngCTR	-1.89125	1.42	-6.471	4.34041e-06	7.21907e-05
hsa-miR-6776-3p	AD ct. youngCTR	0.0623611	1.00176	0.573627	0.573313	0.671818
hsa-miR-6776-5p	AD ct. youngCTR	-0.632917	1.11118	-2.88375	0.00988005	0.029281
hsa-miR-6777-3p	AD ct. youngCTR	0.095	1.20529	0.753517	0.460874	0.574255
hsa-miR-6777-5p	AD ct. youngCTR	-0.429306	0.856471	-2.02551	0.0578905	0.118634
hsa-miR-6778-3p	AD ct. youngCTR	0.484028	1.27	3.13473	0.00572244	0.0190354
hsa-miR-6778-5p	AD ct. youngCTR	-0.233194	1.14529	-1.57159	0.133443	0.225478
hsa-miR-6779-3p	AD ct. youngCTR	0.553472	1.30176	5.68721	2.14507e-05	0.000246875
hsa-miR-6779-5p	AD ct. youngCTR	-0.660972	4.28882	-1.23992	0.230912	0.340945
hsa-miR-6780a-3p	AD ct. youngCTR	0.371389	1.02412	3.58111	0.00213269	0.00876884
hsa-miR-6780a-5p	AD ct. youngCTR	-0.601528	0.265294	-6.06665	9.79898e-06	0.00013655
hsa-miR-6780b-3p	AD ct. youngCTR	-0.737917	0.400588	-5.97162	1.19029e-05	0.000161503
hsa-miR-6780b-5p	AD ct. youngCTR	0.244167	1.56176	1.10456	0.283884	0.401129
hsa-miR-6781-3p	AD ct. youngCTR	-0.0286111	0.802353	-0.382266	0.706736	0.782724
hsa-miR-6781-5p	AD ct. youngCTR	-0.784306	0.543529	-4.04332	0.000761458	0.00394184
hsa-miR-6782-3p	AD ct. youngCTR	0.197361	0.888235	1.97508	0.0637858	0.129074
hsa-miR-6782-5p	AD ct. youngCTR	-1.12125	1.00765	-4.82551	0.000135328	0.00102634
hsa-miR-6783-3p	AD ct. youngCTR	-0.332917	0.41	-2.77449	0.0124942	0.0353181
hsa-miR-6783-5p	AD ct. youngCTR	0.214306	1.06471	2.02365	0.0580986	0.118966
hsa-miR-6784-3p	AD ct. youngCTR	0.249028	1.82059	1.49849	0.151325	0.247535
hsa-miR-6784-5p	AD ct. youngCTR	-1.12083	-0.135882	-7.8737	3.05409e-07	9.08384e-06
hsa-miR-6785-3p	AD ct. youngCTR	0.276667	1.57647	2.59365	0.018334	0.0471708
hsa-miR-6785-5p	AD ct. youngCTR	-0.703333	0.307647	-6.77957	2.3662e-06	4.58651e-05
hsa-miR-6786-3p	AD ct. youngCTR	-0.199306	0.758235	-1.77461	0.0928614	0.170971
hsa-miR-6786-5p	AD ct. youngCTR	-2.28403	2.99706	-5.02192	8.83239e-05	0.000747614
hsa-miR-6787-3p	AD ct. youngCTR	-0.276389	0.691176	-2.99768	0.00771903	0.0239466
hsa-miR-6787-5p	AD ct. youngCTR	-1.26764	0.657647	-4.01079	0.000818691	0.00418767
hsa-miR-6788-3p	AD ct. youngCTR	-0.355833	0.494118	-2.74328	0.0133553	0.0371013
hsa-miR-6788-5p	AD ct. youngCTR	0.220833	0.909412	2.52	0.0213895	0.0534842
hsa-miR-6789-3p	AD ct. youngCTR	0.0247222	0.750588	0.231935	0.819203	0.871607
hsa-miR-6789-5p	AD ct. youngCTR	-2.67708	0.0564706	-9.1759	3.27449e-08	1.50299e-06
hsa-miR-6790-3p	AD ct. youngCTR	-0.158194	0.79	-1.34827	0.194281	0.299555
hsa-miR-6790-5p	AD ct. youngCTR	0.194167	1.66529	1.21105	0.241526	0.35361
hsa-miR-6791-3p	AD ct. youngCTR	-0.316111	0.687647	-2.5947	0.0182938	0.0471613
hsa-miR-6791-5p	AD ct. youngCTR	-0.599028	3.65412	-2.38284	0.028399	0.0671676
hsa-miR-6792-3p	AD ct. youngCTR	0.135	1.07647	1.69573	0.107149	0.191295
hsa-miR-6792-5p	AD ct. youngCTR	0.387083	0.881176	2.59846	0.0181498	0.0468841
hsa-miR-6793-3p	AD ct. youngCTR	0.515694	1.80176	2.28037	0.0349779	0.0786071
hsa-miR-6793-5p	AD ct. youngCTR	-0.179306	0.988824	-1.14254	0.268189	0.383255
hsa-miR-6794-3p	AD ct. youngCTR	0.0381944	1.07647	0.2942	0.771968	0.836542
hsa-miR-6794-5p	AD ct. youngCTR	-2.60333	0.881765	-7.63047	4.74797e-07	1.27503e-05
hsa-miR-6795-3p	AD ct. youngCTR	0.202222	1.50706	1.888	0.0752408	0.145181
hsa-miR-6795-5p	AD ct. youngCTR	0.0544444	0.978824	0.502411	0.621464	0.71206
hsa-miR-6796-3p	AD ct. youngCTR	-0.394444	0.611176	-1.76414	0.0946573	0.173437
hsa-miR-6796-5p	AD ct. youngCTR	-0.476667	0.947647	-3.33833	0.00365474	0.0135178
hsa-miR-6797-3p	AD ct. youngCTR	0.378611	1.75294	1.65939	0.114344	0.201489
hsa-miR-6797-5p	AD ct. youngCTR	0.160972	1.16647	1.49938	0.151095	0.247316
hsa-miR-6798-3p	AD ct. youngCTR	0.235556	1.21471	1.40149	0.17806	0.280244
hsa-miR-6798-5p	AD ct. youngCTR	-2.84264	0.408824	-8.52908	9.66602e-08	3.55986e-06
hsa-miR-6799-3p	AD ct. youngCTR	-0.282917	0.686471	-3.40105	0.00318101	0.0121311
hsa-miR-6799-5p	AD ct. youngCTR	-0.775556	0.539412	-3.50881	0.00250459	0.00998926
hsa-miR-6800-3p	AD ct. youngCTR	0.774167	2.23235	2.80637	0.0116695	0.0335158
hsa-miR-6800-5p	AD ct. youngCTR	-0.383333	3.03706	-1.2591	0.224063	0.334473
hsa-miR-6801-3p	AD ct. youngCTR	-0.298194	0.735882	-3.30641	0.00392189	0.0141605
hsa-miR-6801-5p	AD ct. youngCTR	0.147222	0.762941	1.45039	0.164139	0.263809
hsa-miR-6802-3p	AD ct. youngCTR	-0.2575	0.721176	-2.90345	0.0094687	0.0283182
hsa-miR-6802-5p	AD ct. youngCTR	-1.36931	0.538824	-5.26497	5.2367e-05	0.000503739
hsa-miR-6803-3p	AD ct. youngCTR	-0.373333	0.572353	-2.87635	0.0100391	0.0295779
hsa-miR-6803-5p	AD ct. youngCTR	-0.971806	4.21176	-2.60815	0.0177836	0.0461694
hsa-miR-6804-3p	AD ct. youngCTR	0.31875	1.57	2.42462	0.0260635	0.0625621
hsa-miR-6804-5p	AD ct. youngCTR	-0.158889	0.975882	-1.90736	0.0725472	0.141473
hsa-miR-6805-3p	AD ct. youngCTR	0.404167	2.05647	1.67005	0.112192	0.198647
hsa-miR-6805-5p	AD ct. youngCTR	-2.88722	1.10647	-11.4934	9.97543e-10	8.57222e-08
hsa-miR-6806-3p	AD ct. youngCTR	3.24806	5.43706	6.64967	3.04989e-06	5.49833e-05
hsa-miR-6806-5p	AD ct. youngCTR	0.0840278	1.02824	0.66399	0.515106	0.624033
hsa-miR-6807-3p	AD ct. youngCTR	0.542917	1.42118	5.23332	5.60358e-05	0.000529158
hsa-miR-6807-5p	AD ct. youngCTR	-0.0151389	1.00824	-0.125005	0.901904	0.930415
hsa-miR-6808-3p	AD ct. youngCTR	2.27694	7.11294	9.12155	3.57929e-08	1.56397e-06
hsa-miR-6808-5p	AD ct. youngCTR	-0.724306	0.535294	-4.15976	0.000587626	0.00318256
hsa-miR-6809-3p	AD ct. youngCTR	0.0177778	0.819412	0.175949	0.862297	0.903659
hsa-miR-6809-5p	AD ct. youngCTR	0.162361	1.12471	1.55486	0.137371	0.229963
hsa-miR-6810-3p	AD ct. youngCTR	-0.425694	0.605882	-2.98201	0.00798647	0.0245108
hsa-miR-6810-5p	AD ct. youngCTR	-0.553611	0.639412	-5.11265	7.26142e-05	0.000647748
hsa-miR-6811-3p	AD ct. youngCTR	0.0105556	0.630588	0.0910441	0.928462	0.948326
hsa-miR-6811-5p	AD ct. youngCTR	-0.30125	0.321765	-3.51425	0.00247447	0.00989022
hsa-miR-6812-3p	AD ct. youngCTR	-0.0227778	0.842941	-0.244918	0.809288	0.864627
hsa-miR-6812-5p	AD ct. youngCTR	-0.794028	0.865882	-5.82055	1.62544e-05	0.000202571
hsa-miR-6813-3p	AD ct. youngCTR	-0.545972	0.554706	-4.25447	0.000476099	0.00267988
hsa-miR-6813-5p	AD ct. youngCTR	-0.456389	0.725882	-2.65934	0.0159626	0.0423806
hsa-miR-6814-3p	AD ct. youngCTR	0.124722	0.933529	1.45858	0.161896	0.261209
hsa-miR-6814-5p	AD ct. youngCTR	0.254028	1.05824	2.35612	0.029993	0.0699113
hsa-miR-6815-3p	AD ct. youngCTR	0.0506944	0.910588	0.508883	0.61701	0.709151
hsa-miR-6815-5p	AD ct. youngCTR	-0.510139	0.621176	-5.71776	2.01261e-05	0.000235203
hsa-miR-6816-3p	AD ct. youngCTR	-0.05125	0.854118	-0.52624	0.60514	0.698948
hsa-miR-6816-5p	AD ct. youngCTR	-3.99917	0.935294	-13.5996	6.48824e-11	9.83922e-09
hsa-miR-6817-3p	AD ct. youngCTR	0.395139	0.962941	5.21367	5.84449e-05	0.000543938
hsa-miR-6817-5p	AD ct. youngCTR	0.0591667	1.04882	0.504764	0.619843	0.711329
hsa-miR-6818-3p	AD ct. youngCTR	-0.0480556	0.807059	-0.486666	0.632363	0.721342
hsa-miR-6818-5p	AD ct. youngCTR	-0.142083	0.753529	-1.62561	0.121397	0.210042
hsa-miR-6819-3p	AD ct. youngCTR	0.273472	1.55353	2.36822	0.0292609	0.0685235
hsa-miR-6819-5p	AD ct. youngCTR	-0.753333	1.03118	-4.77995	0.000149485	0.00111379
hsa-miR-6820-3p	AD ct. youngCTR	-0.0743056	0.939412	-0.56253	0.580688	0.678918
hsa-miR-6820-5p	AD ct. youngCTR	-0.125694	0.804706	-1.0744	0.296824	0.414076
hsa-miR-6821-3p	AD ct. youngCTR	-0.0268056	0.697059	-0.233459	0.818037	0.871119
hsa-miR-6821-5p	AD ct. youngCTR	-2.00389	0.934118	-7.36274	7.78764e-07	1.89401e-05
hsa-miR-6822-3p	AD ct. youngCTR	0.345556	1.04294	1.97253	0.0640983	0.129503
hsa-miR-6822-5p	AD ct. youngCTR	-0.0193056	0.873529	-0.15625	0.877574	0.913396
hsa-miR-6823-3p	AD ct. youngCTR	0.527639	1.50059	3.82622	0.00123534	0.00570736
hsa-miR-6823-5p	AD ct. youngCTR	-0.07625	0.915882	-0.976968	0.341523	0.457375
hsa-miR-6824-3p	AD ct. youngCTR	0.488194	1.49471	4.89544	0.000116207	0.000916153
hsa-miR-6824-5p	AD ct. youngCTR	-0.663056	0.936471	-3.37751	0.00335126	0.0126125
hsa-miR-6825-3p	AD ct. youngCTR	0.235833	0.972353	2.08481	0.0515884	0.10795
hsa-miR-6825-5p	AD ct. youngCTR	-0.218194	0.908235	-1.06785	0.299689	0.416271
hsa-miR-6826-3p	AD ct. youngCTR	-0.16875	0.659412	-1.96681	0.0648022	0.130414
hsa-miR-6826-5p	AD ct. youngCTR	-0.0806944	0.923529	-0.750707	0.462523	0.575475
hsa-miR-6827-3p	AD ct. youngCTR	-0.136111	0.712941	-1.64894	0.116488	0.203579
hsa-miR-6827-5p	AD ct. youngCTR	0.0515278	0.883529	0.457868	0.652521	0.738131
hsa-miR-6828-3p	AD ct. youngCTR	-0.238056	0.746471	-3.06606	0.00665029	0.021271
hsa-miR-6828-5p	AD ct. youngCTR	0.369722	1.23824	3.67777	0.00171982	0.00734054
hsa-miR-6829-3p	AD ct. youngCTR	0.00861111	1.23706	0.0676726	0.946792	0.960956
hsa-miR-6829-5p	AD ct. youngCTR	0.112639	1.26588	1.12812	0.274071	0.389716
hsa-miR-6830-3p	AD ct. youngCTR	0.0951389	0.924118	0.828775	0.418077	0.53436
hsa-miR-6830-5p	AD ct. youngCTR	0.0975	0.944118	0.722958	0.478988	0.591394
hsa-miR-6831-3p	AD ct. youngCTR	-0.147222	0.827059	-1.59049	0.129119	0.219715
hsa-miR-6831-5p	AD ct. youngCTR	0.219861	1.46765	1.66818	0.112567	0.199039
hsa-miR-6832-3p	AD ct. youngCTR	-0.104583	0.645882	-1.1383	0.269908	0.384645
hsa-miR-6832-5p	AD ct. youngCTR	0.0794444	0.827059	0.831917	0.416347	0.532677
hsa-miR-6833-3p	AD ct. youngCTR	-0.230417	0.651765	-2.35153	0.0302757	0.0703794
hsa-miR-6833-5p	AD ct. youngCTR	-0.219167	0.826471	-1.90084	0.0734445	0.142625
hsa-miR-6834-3p	AD ct. youngCTR	0.251111	1.18294	2.00595	0.0601155	0.122609
hsa-miR-6834-5p	AD ct. youngCTR	-0.305417	0.637059	-3.01746	0.00739379	0.0230516
hsa-miR-6835-3p	AD ct. youngCTR	-0.229861	0.697059	-1.95817	0.0658798	0.132067
hsa-miR-6835-5p	AD ct. youngCTR	-0.537361	1.11176	-4.12174	0.000639479	0.00340615
hsa-miR-6836-3p	AD ct. youngCTR	0.411667	1.84294	3.88437	0.00108515	0.00517102
hsa-miR-6836-5p	AD ct. youngCTR	-0.37875	0.558235	-3.02204	0.00732041	0.0229308
hsa-miR-6837-3p	AD ct. youngCTR	0.00319444	0.842941	0.0336479	0.973528	0.982292
hsa-miR-6837-5p	AD ct. youngCTR	-0.159306	0.749412	-1.57258	0.133214	0.225344
hsa-miR-6838-3p	AD ct. youngCTR	-0.0825	0.508824	-0.857938	0.402197	0.518951
hsa-miR-6838-5p	AD ct. youngCTR	-0.106944	0.815882	-1.04484	0.309916	0.426796
hsa-miR-6839-3p	AD ct. youngCTR	0.370694	1.14	3.12709	0.00581905	0.0192822
hsa-miR-6839-5p	AD ct. youngCTR	0.209167	1.07824	2.00651	0.0600514	0.122575
hsa-miR-6840-3p	AD ct. youngCTR	0.0990278	0.801176	0.902503	0.378699	0.49547
hsa-miR-6840-5p	AD ct. youngCTR	0.592361	1.40235	5.32902	4.56761e-05	0.000451807
hsa-miR-6841-3p	AD ct. youngCTR	0.0293056	0.911765	0.358942	0.723811	0.796068
hsa-miR-6841-5p	AD ct. youngCTR	0.138611	0.915882	0.967089	0.346304	0.462816
hsa-miR-6842-3p	AD ct. youngCTR	-0.571667	0.382353	-5.19483	6.08539e-05	0.000560291
hsa-miR-6842-5p	AD ct. youngCTR	-0.14375	0.697647	-1.19615	0.247146	0.360171
hsa-miR-6843-3p	AD ct. youngCTR	-0.343056	0.305882	-4.29682	0.000433396	0.00252782
hsa-miR-6844	AD ct. youngCTR	-0.207778	0.69	-2.09579	0.050493	0.106175
hsa-miR-6845-3p	AD ct. youngCTR	-0.0897222	0.82	-0.751949	0.461794	0.575063
hsa-miR-6845-5p	AD ct. youngCTR	-0.602083	0.18	-4.84009	0.000131094	0.00100511
hsa-miR-6846-3p	AD ct. youngCTR	-0.165139	0.848824	-1.20548	0.243613	0.356433
hsa-miR-6846-5p	AD ct. youngCTR	-1.16639	0.34	-7.19919	1.05862e-06	2.45867e-05
hsa-miR-6847-3p	AD ct. youngCTR	0.254444	0.944706	2.07291	0.0528014	0.109864
hsa-miR-6847-5p	AD ct. youngCTR	0.129444	0.983529	1.28173	0.216188	0.326499
hsa-miR-6848-3p	AD ct. youngCTR	-0.521944	0.711176	-4.60227	0.000220694	0.00147779
hsa-miR-6848-5p	AD ct. youngCTR	-1.46042	0.420588	-6.26099	6.60748e-06	9.90353e-05
hsa-miR-6849-3p	AD ct. youngCTR	-0.598611	0.450588	-6.70131	2.75639e-06	5.14927e-05
hsa-miR-6849-5p	AD ct. youngCTR	-0.275833	1.16647	-1.75989	0.0953961	0.174543
hsa-miR-6850-3p	AD ct. youngCTR	0.147917	0.887059	1.8363	0.0828727	0.156747
hsa-miR-6850-5p	AD ct. youngCTR	-0.675417	1.99118	-2.60937	0.017738	0.0461069
hsa-miR-6851-3p	AD ct. youngCTR	0.346389	1.16588	3.81315	0.00127187	0.0058343
hsa-miR-6851-5p	AD ct. youngCTR	0.309583	1.37765	2.74602	0.0132775	0.0369746
hsa-miR-6852-3p	AD ct. youngCTR	-0.157222	0.871765	-1.71809	0.10292	0.184512
hsa-miR-6852-5p	AD ct. youngCTR	-1.44708	1.97765	-5.06406	8.06362e-05	0.000690632
hsa-miR-6853-3p	AD ct. youngCTR	0.470833	1.35176	3.80883	0.00128419	0.00586992
hsa-miR-6853-5p	AD ct. youngCTR	0.00152778	0.787059	0.0145354	0.988563	0.99164
hsa-miR-6854-3p	AD ct. youngCTR	0.0197222	0.772941	0.252283	0.803678	0.859346
hsa-miR-6854-5p	AD ct. youngCTR	-0.260417	0.545882	-2.24139	0.0378323	0.0836463
hsa-miR-6855-3p	AD ct. youngCTR	0.544861	1.37471	4.92816	0.000108229	0.000861152
hsa-miR-6855-5p	AD ct. youngCTR	-0.373056	0.68	-3.38897	0.0032673	0.0124234
hsa-miR-6856-3p	AD ct. youngCTR	0.05125	0.725882	0.644093	0.527632	0.634142
hsa-miR-6856-5p	AD ct. youngCTR	-0.386944	0.737647	-4.43061	0.000322256	0.00199699
hsa-miR-6857-3p	AD ct. youngCTR	0.244167	1.32176	2.60535	0.0178886	0.0463485
hsa-miR-6857-5p	AD ct. youngCTR	-0.559583	0.44	-5.86583	1.48006e-05	0.000188874
hsa-miR-6858-3p	AD ct. youngCTR	0.833333	2.14118	5.41476	3.80647e-05	0.000381832
hsa-miR-6858-5p	AD ct. youngCTR	-1.91292	0.603529	-7.60034	5.01751e-07	1.33352e-05
hsa-miR-6859-3p	AD ct. youngCTR	0.387639	1.08647	2.93543	0.00883569	0.0267981
hsa-miR-6859-5p	AD ct. youngCTR	-0.155	0.932941	-1.45324	0.163356	0.262878
hsa-miR-6860	AD ct. youngCTR	-0.606944	0.921176	-4.06647	0.000723209	0.00378276
hsa-miR-6861-3p	AD ct. youngCTR	-0.111667	1.00588	-1.2346	0.23284	0.343399
hsa-miR-6861-5p	AD ct. youngCTR	-0.828611	0.198824	-6.73935	2.55904e-06	4.85089e-05
hsa-miR-6862-3p	AD ct. youngCTR	0.155139	1.18588	1.2544	0.225729	0.335793
hsa-miR-6862-5p	AD ct. youngCTR	-0.353472	0.464118	-3.76917	0.00140288	0.00632279
hsa-miR-6863	AD ct. youngCTR	-0.499722	0.542941	-3.95926	0.000918301	0.00463284
hsa-miR-6864-3p	AD ct. youngCTR	0.0375	0.632353	0.424248	0.676408	0.757836
hsa-miR-6864-5p	AD ct. youngCTR	0.281667	1.19412	2.71009	0.0143334	0.0389783
hsa-miR-6865-3p	AD ct. youngCTR	0.212361	1.07118	1.77077	0.0935178	0.171594
hsa-miR-6865-5p	AD ct. youngCTR	-0.350278	0.547059	-1.54851	0.138887	0.231898
hsa-miR-6866-3p	AD ct. youngCTR	0.476528	1.40353	4.71055	0.000174001	0.00124259
hsa-miR-6866-5p	AD ct. youngCTR	0.277639	1.20824	2.83077	0.011074	0.0320413
hsa-miR-6867-3p	AD ct. youngCTR	0.232083	1.24412	2.3778	0.0286931	0.0677389
hsa-miR-6867-5p	AD ct. youngCTR	0.329861	1.29588	3.36552	0.00344145	0.0128954
hsa-miR-6868-3p	AD ct. youngCTR	0.278194	1.14353	2.76963	0.0126246	0.0356085
hsa-miR-6868-5p	AD ct. youngCTR	0.126389	0.759412	1.53094	0.143156	0.236422
hsa-miR-6869-3p	AD ct. youngCTR	-0.108611	0.78	-1.1471	0.266349	0.381047
hsa-miR-6869-5p	AD ct. youngCTR	-0.575972	4.71882	-2.75375	0.0130602	0.0365812
hsa-miR-6870-3p	AD ct. youngCTR	0.208056	1.05765	1.59139	0.128917	0.219708
hsa-miR-6870-5p	AD ct. youngCTR	-1.00389	0.353529	-3.94291	0.000952381	0.00469109
hsa-miR-6871-3p	AD ct. youngCTR	-0.382778	0.552353	-4.79542	0.000144517	0.00108304
hsa-miR-6871-5p	AD ct. youngCTR	-0.0891667	0.775294	-0.571935	0.574434	0.672703
hsa-miR-6872-3p	AD ct. youngCTR	-0.402361	0.568235	-3.7348	0.00151456	0.00668587
hsa-miR-6872-5p	AD ct. youngCTR	0.00708333	0.8	0.0648113	0.949038	0.9621
hsa-miR-6873-3p	AD ct. youngCTR	0.187361	1.24294	1.75013	0.0971082	0.176673
hsa-miR-6873-5p	AD ct. youngCTR	0.383611	1.51059	3.72769	0.00153876	0.0067531
hsa-miR-6874-3p	AD ct. youngCTR	-0.189444	0.654706	-1.74236	0.0984905	0.178683
hsa-miR-6874-5p	AD ct. youngCTR	-0.0255556	0.906471	-0.237555	0.814907	0.86847
hsa-miR-6875-3p	AD ct. youngCTR	-0.4525	0.622941	-2.71276	0.0142522	0.0388211
hsa-miR-6875-5p	AD ct. youngCTR	-0.0423611	0.958824	-0.332296	0.743501	0.812732
hsa-miR-6876-3p	AD ct. youngCTR	-0.0401389	0.84	-0.388095	0.702493	0.780447
hsa-miR-6876-5p	AD ct. youngCTR	-0.0348611	0.765294	-0.275594	0.785996	0.844779
hsa-miR-6877-3p	AD ct. youngCTR	-0.255	0.9	-1.60027	0.126928	0.21699
hsa-miR-6877-5p	AD ct. youngCTR	-0.549306	0.772941	-4.05578	0.000740624	0.00385723
hsa-miR-6878-3p	AD ct. youngCTR	-0.153333	0.858824	-1.81129	0.0868023	0.162628
hsa-miR-6878-5p	AD ct. youngCTR	0.220139	1.09529	3.0667	0.00664092	0.0212674
hsa-miR-6879-3p	AD ct. youngCTR	-0.0570833	1.04353	-0.3774	0.710286	0.785213
hsa-miR-6879-5p	AD ct. youngCTR	-0.613472	0.856471	-3.28325	0.00412763	0.0147383
hsa-miR-6880-3p	AD ct. youngCTR	0.618611	1.43	4.17014	0.000574212	0.00314962
hsa-miR-6880-5p	AD ct. youngCTR	1.03	3.01529	3.07563	0.00651268	0.0209455
hsa-miR-6881-3p	AD ct. youngCTR	0.0152778	0.860588	0.140475	0.889843	0.922032
hsa-miR-6881-5p	AD ct. youngCTR	-0.0470833	0.848824	-0.472953	0.641927	0.72999
hsa-miR-6882-3p	AD ct. youngCTR	-0.0352778	0.728824	-0.262726	0.795743	0.853338
hsa-miR-6882-5p	AD ct. youngCTR	0.250139	1.29118	1.90381	0.0730344	0.142148
hsa-miR-6883-3p	AD ct. youngCTR	-0.262778	0.715882	-2.3211	0.0322095	0.0736136
hsa-miR-6883-5p	AD ct. youngCTR	-0.151111	0.9	-1.37266	0.186706	0.290657
hsa-miR-6884-3p	AD ct. youngCTR	0.524028	1.62118	4.77502	0.000151105	0.00111618
hsa-miR-6884-5p	AD ct. youngCTR	-0.0154167	0.900588	-0.104379	0.918022	0.941767
hsa-miR-6885-3p	AD ct. youngCTR	-0.0579167	0.700588	-0.693421	0.496889	0.607388
hsa-miR-6885-5p	AD ct. youngCTR	-0.332361	0.815294	-2.71744	0.0141111	0.0388098
hsa-miR-6886-3p	AD ct. youngCTR	0.373611	1.36529	3.62962	0.00191444	0.00800992
hsa-miR-6886-5p	AD ct. youngCTR	-0.263611	0.672941	-2.08349	0.0517216	0.108054
hsa-miR-6887-3p	AD ct. youngCTR	-0.151528	0.773529	-1.61494	0.123701	0.212991
hsa-miR-6887-5p	AD ct. youngCTR	-0.733889	0.666471	-5.15891	6.57342e-05	0.000592691
hsa-miR-6888-3p	AD ct. youngCTR	-0.174722	0.8	-1.89667	0.0740231	0.14359
hsa-miR-6888-5p	AD ct. youngCTR	0.370972	1.05765	3.10316	0.00613213	0.0200872
hsa-miR-6889-3p	AD ct. youngCTR	0.466389	1.29941	3.6264	0.00192822	0.00803773
hsa-miR-6889-5p	AD ct. youngCTR	-0.254444	0.925294	-2.30246	0.0334505	0.0759784
hsa-miR-6890-3p	AD ct. youngCTR	0.00652778	0.984706	0.0626166	0.950761	0.9631
hsa-miR-6890-5p	AD ct. youngCTR	0.0661111	0.97	0.694963	0.495945	0.606809
hsa-miR-6891-3p	AD ct. youngCTR	-0.0794444	0.812941	-0.700131	0.492789	0.60352
hsa-miR-6891-5p	AD ct. youngCTR	-1.68069	0.356471	-5.72972	1.96305e-05	0.000232144
hsa-miR-6892-3p	AD ct. youngCTR	-0.0651389	1.24176	-0.498562	0.62412	0.714785
hsa-miR-6892-5p	AD ct. youngCTR	0.0276389	1.10588	0.225232	0.824334	0.875261
hsa-miR-6893-3p	AD ct. youngCTR	0.511806	1.83471	3.49033	0.00260955	0.010305
hsa-miR-6893-5p	AD ct. youngCTR	-0.10375	1.03882	-0.753911	0.460644	0.574255
hsa-miR-6894-3p	AD ct. youngCTR	0.239583	1.26059	2.34098	0.0309334	0.0713295
hsa-miR-6894-5p	AD ct. youngCTR	-0.0619444	1.18471	-0.5717	0.57459	0.672703
hsa-miR-6895-3p	AD ct. youngCTR	0.372222	1.26706	2.46305	0.0240755	0.0586641
hsa-miR-6895-5p	AD ct. youngCTR	-0.0490278	0.705294	-0.450415	0.657785	0.742262
hsa-miR-7-1-3p	AD ct. youngCTR	-0.393472	0.902941	-3.13852	0.00567512	0.0189514
hsa-miR-7-2-3p	AD ct. youngCTR	0.169444	1.00471	2.4559	0.0244342	0.0593698
hsa-miR-7-5p	AD ct. youngCTR	-0.182778	0.908235	-1.56036	0.13607	0.228675
hsa-miR-708-3p	AD ct. youngCTR	-0.0441667	0.684118	-0.311781	0.758786	0.825729
hsa-miR-708-5p	AD ct. youngCTR	-0.255556	0.704706	-2.73121	0.0137033	0.0379454
hsa-miR-7106-3p	AD ct. youngCTR	0.250833	1.08529	2.4819	0.023153	0.0568462
hsa-miR-7106-5p	AD ct. youngCTR	-0.750417	0.416471	-6.38907	5.11001e-06	8.28528e-05
hsa-miR-7107-3p	AD ct. youngCTR	0.271806	1.22765	2.13005	0.0472069	0.100329
hsa-miR-7107-5p	AD ct. youngCTR	-1.32819	1.08059	-2.43042	0.0257535	0.0619334
hsa-miR-7108-3p	AD ct. youngCTR	0.580278	1.67471	4.65021	0.000198625	0.00137658
hsa-miR-7108-5p	AD ct. youngCTR	-1.45056	3.29706	-3.96673	0.000903152	0.00457431
hsa-miR-7109-3p	AD ct. youngCTR	-0.307083	0.591176	-2.44868	0.0248014	0.0599231
hsa-miR-7109-5p	AD ct. youngCTR	-0.853889	0.542941	-5.5045	3.14816e-05	0.000324638
hsa-miR-711	AD ct. youngCTR	-0.0788889	0.908235	-0.706001	0.489218	0.600288
hsa-miR-7110-3p	AD ct. youngCTR	0.291528	1.26059	3.09324	0.00626673	0.0204591
hsa-miR-7110-5p	AD ct. youngCTR	-0.176111	5.95176	-0.26437	0.794495	0.85271
hsa-miR-7111-3p	AD ct. youngCTR	0.750278	1.76471	5.21895	5.77876e-05	0.000541732
hsa-miR-7111-5p	AD ct. youngCTR	-0.414167	0.738235	-3.10775	0.00607091	0.0199373
hsa-miR-7112-3p	AD ct. youngCTR	0.286389	1.17412	2.14508	0.0458277	0.0982077
hsa-miR-7112-5p	AD ct. youngCTR	-0.408194	0.657647	-2.90721	0.00939193	0.0282196
hsa-miR-7113-3p	AD ct. youngCTR	-0.0909722	0.750588	-0.595871	0.558674	0.660671
hsa-miR-7113-5p	AD ct. youngCTR	0.187917	0.788235	1.43994	0.167038	0.267634
hsa-miR-7114-3p	AD ct. youngCTR	0.706667	1.77412	4.16317	0.00058318	0.00316562
hsa-miR-7114-5p	AD ct. youngCTR	-0.329167	0.938235	-1.96478	0.0650536	0.130716
hsa-miR-7150	AD ct. youngCTR	-1.76583	0.127647	-5.17458	6.35585e-05	0.000581042
hsa-miR-7151-3p	AD ct. youngCTR	-0.0780556	0.711176	-0.775811	0.447926	0.562772
hsa-miR-7151-5p	AD ct. youngCTR	0.126389	1.09941	1.42027	0.172605	0.274846
hsa-miR-7152-3p	AD ct. youngCTR	-0.0405556	0.773529	-0.359575	0.723345	0.796068
hsa-miR-7152-5p	AD ct. youngCTR	0.370833	1.25882	3.53315	0.00237272	0.00955761
hsa-miR-7153-3p	AD ct. youngCTR	0.327917	1.27235	1.87719	0.0767828	0.147063
hsa-miR-7153-5p	AD ct. youngCTR	0.112222	0.879412	1.48397	0.155101	0.252272
hsa-miR-7154-3p	AD ct. youngCTR	0.00694444	0.781176	0.0801098	0.937033	0.95368
hsa-miR-7154-5p	AD ct. youngCTR	0.0936111	1.03706	0.902534	0.378683	0.49547
hsa-miR-7155-3p	AD ct. youngCTR	-0.196944	0.478235	-1.44724	0.165007	0.264863
hsa-miR-7155-5p	AD ct. youngCTR	0.0334722	0.796471	0.40032	0.693628	0.771762
hsa-miR-7156-3p	AD ct. youngCTR	-0.0233333	0.667647	-0.263656	0.795037	0.852936
hsa-miR-7156-5p	AD ct. youngCTR	0.200833	1.11882	1.86928	0.0779291	0.148596
hsa-miR-7157-3p	AD ct. youngCTR	0.234167	1.19647	1.92869	0.0696789	0.138072
hsa-miR-7157-5p	AD ct. youngCTR	-0.0413889	1.20059	-0.433843	0.669553	0.752117
hsa-miR-7158-3p	AD ct. youngCTR	-0.196667	0.825882	-2.64889	0.0163192	0.0430846
hsa-miR-7158-5p	AD ct. youngCTR	0.210139	1.04	1.36755	0.188273	0.29239
hsa-miR-7159-3p	AD ct. youngCTR	-0.244444	0.570588	-2.61599	0.0174923	0.0455966
hsa-miR-7159-5p	AD ct. youngCTR	0.4425	1.36176	5.53454	2.95489e-05	0.000307165
hsa-miR-7160-3p	AD ct. youngCTR	-0.533472	0.128824	-5.77085	1.80204e-05	0.000218126
hsa-miR-7160-5p	AD ct. youngCTR	-0.512083	0.527647	-4.36966	0.000368786	0.00222988
hsa-miR-7161-3p	AD ct. youngCTR	0.245972	0.996471	2.17869	0.0428764	0.0928869
hsa-miR-7161-5p	AD ct. youngCTR	-0.0918056	1.05765	-0.758218	0.458126	0.572213
hsa-miR-7162-3p	AD ct. youngCTR	-0.268889	0.707647	-2.48648	0.022934	0.0564477
hsa-miR-7162-5p	AD ct. youngCTR	0.0354167	0.69	0.342456	0.735971	0.806346
hsa-miR-718	AD ct. youngCTR	0.728056	1.47294	6.82223	2.17801e-06	4.31915e-05
hsa-miR-744-3p	AD ct. youngCTR	-0.4025	0.499412	-3.85278	0.00116434	0.00546751
hsa-miR-744-5p	AD ct. youngCTR	-3.41611	5.66647	-4.98529	9.56122e-05	0.000788463
hsa-miR-7515	AD ct. youngCTR	0.36	1.16059	3.18663	0.00510629	0.0173439
hsa-miR-758-3p	AD ct. youngCTR	0.00152778	0.777059	0.0115633	0.990901	0.993213
hsa-miR-758-5p	AD ct. youngCTR	-0.0576389	0.928235	-0.350637	0.729927	0.801428
hsa-miR-759	AD ct. youngCTR	0.440556	1.15824	3.54438	0.0023142	0.00938052
hsa-miR-760	AD ct. youngCTR	-0.281667	1.13588	-1.6478	0.116724	0.203733
hsa-miR-761	AD ct. youngCTR	0.141944	1.09765	1.00233	0.329457	0.44538
hsa-miR-762	AD ct. youngCTR	-1.18569	4.02353	-2.58473	0.018681	0.0479199
hsa-miR-764	AD ct. youngCTR	0.148056	0.905882	1.75705	0.095892	0.175078
hsa-miR-7641	AD ct. youngCTR	-2.04194	0.816471	-4.99718	9.31811e-05	0.000777414
hsa-miR-765	AD ct. youngCTR	0.10625	0.93	1.06573	0.300619	0.417338
hsa-miR-766-3p	AD ct. youngCTR	-1.53333	2.72824	-6.09117	9.3211e-06	0.000132032
hsa-miR-766-5p	AD ct. youngCTR	-1.59486	1.67941	-7.24746	9.66556e-07	2.3072e-05
hsa-miR-767-3p	AD ct. youngCTR	0.186667	1.37882	1.57395	0.132897	0.225344
hsa-miR-767-5p	AD ct. youngCTR	0.2025	0.974706	1.90745	0.0725343	0.141473
hsa-miR-769-3p	AD ct. youngCTR	-0.241806	0.758235	-2.24369	0.037658	0.083404
hsa-miR-769-5p	AD ct. youngCTR	-0.304444	0.578824	-2.1396	0.0463266	0.0990298
hsa-miR-770-5p	AD ct. youngCTR	0.609306	1.24882	4.54514	0.000250274	0.00163488
hsa-miR-7702	AD ct. youngCTR	-0.133889	0.884118	-1.84393	0.0817053	0.154975
hsa-miR-7703	AD ct. youngCTR	-0.115972	0.772353	-0.992994	0.333864	0.449687
hsa-miR-7704	AD ct. youngCTR	-1.17472	6.21059	-3.12863	0.00579951	0.0192421
hsa-miR-7705	AD ct. youngCTR	0.0701389	1.10588	0.539677	0.596028	0.691521
hsa-miR-7706	AD ct. youngCTR	-0.0411111	0.848235	-0.383751	0.705655	0.782724
hsa-miR-7843-3p	AD ct. youngCTR	0.0241667	0.945294	0.171688	0.865596	0.90491
hsa-miR-7843-5p	AD ct. youngCTR	0.0590278	0.89	0.530727	0.60209	0.696673
hsa-miR-7844-5p	AD ct. youngCTR	0.0908333	0.810588	0.720305	0.48058	0.592792
hsa-miR-7845-5p	AD ct. youngCTR	-0.00527778	1.29471	-0.0369024	0.970969	0.980093
hsa-miR-7846-3p	AD ct. youngCTR	-0.454583	0.530588	-3.84395	0.00118747	0.00555589
hsa-miR-7847-3p	AD ct. youngCTR	-0.689444	0.52	-4.46523	0.000298524	0.0018909
hsa-miR-7848-3p	AD ct. youngCTR	0.285139	1.11471	2.6838	0.0151565	0.0405747
hsa-miR-7849-3p	AD ct. youngCTR	-0.0577778	0.629412	-0.593076	0.560503	0.661646
hsa-miR-7850-5p	AD ct. youngCTR	0.00222222	0.791176	0.0204731	0.983891	0.988878
hsa-miR-7851-3p	AD ct. youngCTR	-0.324722	0.650588	-3.25814	0.00436264	0.0153646
hsa-miR-7852-3p	AD ct. youngCTR	-0.26875	0.986471	-3.10862	0.00605926	0.0199244
hsa-miR-7853-5p	AD ct. youngCTR	0.573194	1.30471	4.54474	0.000250495	0.00163488
hsa-miR-7854-3p	AD ct. youngCTR	-1.01833	0.665882	-9.16688	3.32313e-08	1.50299e-06
hsa-miR-7855-5p	AD ct. youngCTR	-0.124028	1.02059	-1.014	0.324009	0.440365
hsa-miR-7856-5p	AD ct. youngCTR	0.0305556	0.771176	0.298106	0.769033	0.833712
hsa-miR-7973	AD ct. youngCTR	0.0427778	0.797647	0.359234	0.723596	0.796068
hsa-miR-7974	AD ct. youngCTR	-0.1375	0.644706	-1.44639	0.165243	0.264923
hsa-miR-7975	AD ct. youngCTR	0.0615278	1.10882	0.470948	0.64333	0.730941
hsa-miR-7976	AD ct. youngCTR	0.121806	0.878235	1.0344	0.314638	0.431448
hsa-miR-7977	AD ct. youngCTR	-0.147222	1.25706	-1.1667	0.258546	0.372572
hsa-miR-7978	AD ct. youngCTR	0.134722	0.928824	1.31398	0.20534	0.313605
hsa-miR-802	AD ct. youngCTR	-0.23875	0.822353	-2.21374	0.0399852	0.0875802
hsa-miR-8052	AD ct. youngCTR	-0.663056	0.216471	-5.72026	2.00212e-05	0.000235203
hsa-miR-8053	AD ct. youngCTR	0.258889	1.00706	2.74138	0.0134097	0.0372122
hsa-miR-8054	AD ct. youngCTR	0.0491667	0.883529	0.511804	0.615005	0.707173
hsa-miR-8055	AD ct. youngCTR	-0.12625	0.629412	-1.29805	0.210643	0.320376
hsa-miR-8056	AD ct. youngCTR	0.372639	1.03353	2.97429	0.0081216	0.0248369
hsa-miR-8057	AD ct. youngCTR	0.112778	0.864706	1.34188	0.196304	0.301553
hsa-miR-8058	AD ct. youngCTR	-0.0955556	0.729412	-1.10054	0.285587	0.402538
hsa-miR-8059	AD ct. youngCTR	0.126111	1.06176	1.28976	0.213446	0.323494
hsa-miR-8060	AD ct. youngCTR	-0.509028	0.781765	-4.64668	0.000200169	0.00137781
hsa-miR-8061	AD ct. youngCTR	-0.243056	0.558824	-1.92629	0.0699955	0.138381
hsa-miR-8062	AD ct. youngCTR	0.352917	1.12059	4.22181	0.000511916	0.00284422
hsa-miR-8063	AD ct. youngCTR	-0.12	1.00647	-0.921891	0.368767	0.48529
hsa-miR-8064	AD ct. youngCTR	0.102222	0.894118	1.13478	0.271341	0.386474
hsa-miR-8065	AD ct. youngCTR	-0.206389	0.538235	-2.55408	0.0199203	0.0502981
hsa-miR-8066	AD ct. youngCTR	0.268333	0.967059	2.80793	0.0116306	0.0334639
hsa-miR-8067	AD ct. youngCTR	-0.20875	0.488235	-1.8666	0.0783207	0.149232
hsa-miR-8068	AD ct. youngCTR	-0.0583333	0.894118	-0.633575	0.53432	0.639201
hsa-miR-8069	AD ct. youngCTR	-0.440833	5.05412	-2.11278	0.0488383	0.103406
hsa-miR-8070	AD ct. youngCTR	-0.247222	0.764118	-3.03119	0.00717594	0.022588
hsa-miR-8071	AD ct. youngCTR	0.0947222	1.25765	0.213511	0.833326	0.882264
hsa-miR-8072	AD ct. youngCTR	-0.482917	3.99059	-2.29839	0.0337269	0.0764713
hsa-miR-8073	AD ct. youngCTR	-0.324722	0.620588	-2.37988	0.0285716	0.0675138
hsa-miR-8074	AD ct. youngCTR	0.772778	1.58412	7.68288	4.31454e-07	1.17083e-05
hsa-miR-8075	AD ct. youngCTR	0.547222	6.14471	2.07657	0.052425	0.109258
hsa-miR-8076	AD ct. youngCTR	0.0154167	0.989412	0.151025	0.881634	0.916473
hsa-miR-8077	AD ct. youngCTR	-0.0673611	0.790588	-0.686665	0.501038	0.611588
hsa-miR-8078	AD ct. youngCTR	0.112361	1.09824	1.41787	0.173295	0.275604
hsa-miR-8079	AD ct. youngCTR	0.153194	0.622353	1.07128	0.298188	0.41508
hsa-miR-8080	AD ct. youngCTR	-0.120278	0.838824	-1.29549	0.211505	0.321307
hsa-miR-8081	AD ct. youngCTR	-0.254861	0.818824	-2.17977	0.0427852	0.0927672
hsa-miR-8082	AD ct. youngCTR	0.164306	0.998235	1.69388	0.107506	0.1918
hsa-miR-8083	AD ct. youngCTR	-0.0355556	0.641176	-0.312678	0.758116	0.825348
hsa-miR-8084	AD ct. youngCTR	-0.329444	0.920588	-2.38617	0.0282059	0.0668948
hsa-miR-8085	AD ct. youngCTR	-0.132917	0.605882	-0.886207	0.387183	0.50463
hsa-miR-8086	AD ct. youngCTR	0.235	1.14941	2.05355	0.0548281	0.11335
hsa-miR-8087	AD ct. youngCTR	-0.170139	1.02118	-1.91613	0.0713552	0.139995
hsa-miR-8088	AD ct. youngCTR	0.0625	0.970588	0.655079	0.520694	0.628114
hsa-miR-8089	AD ct. youngCTR	-0.746667	0.644706	-4.83906	0.00013139	0.00100511
hsa-miR-873-3p	AD ct. youngCTR	-0.358333	0.745294	-2.95736	0.00842555	0.0257054
hsa-miR-873-5p	AD ct. youngCTR	-0.08125	0.608235	-0.912089	0.373766	0.490366
hsa-miR-874-3p	AD ct. youngCTR	-0.464583	0.565294	-3.55419	0.00226428	0.00926558
hsa-miR-874-5p	AD ct. youngCTR	0.289583	1.40706	2.15625	0.0448275	0.0964651
hsa-miR-875-3p	AD ct. youngCTR	-0.192778	0.352941	-2.07033	0.0530672	0.110328
hsa-miR-875-5p	AD ct. youngCTR	0.340833	1.14294	2.94996	0.00856188	0.0260157
hsa-miR-876-3p	AD ct. youngCTR	-0.125556	0.853529	-1.20048	0.2455	0.358583
hsa-miR-876-5p	AD ct. youngCTR	-0.505	0.527647	-4.26645	0.000463606	0.00263255
hsa-miR-877-3p	AD ct. youngCTR	0.163889	1.25176	1.45815	0.162014	0.261209
hsa-miR-877-5p	AD ct. youngCTR	-0.623333	3.01	-1.64893	0.116491	0.203579
hsa-miR-885-3p	AD ct. youngCTR	-0.322222	1.23941	-2.29145	0.034204	0.077146
hsa-miR-885-5p	AD ct. youngCTR	0.125972	0.882941	1.06469	0.301078	0.417695
hsa-miR-887-3p	AD ct. youngCTR	-0.271528	0.31	-3.42007	0.00304976	0.0117347
hsa-miR-887-5p	AD ct. youngCTR	-0.354583	0.573529	-4.61369	0.000215222	0.0014449
hsa-miR-888-3p	AD ct. youngCTR	-0.551111	0.278235	-7.74354	3.86375e-07	1.07653e-05
hsa-miR-888-5p	AD ct. youngCTR	0.0397222	0.793529	0.35997	0.723055	0.796068
hsa-miR-889-3p	AD ct. youngCTR	-0.210417	0.812353	-2.461	0.0241774	0.0588568
hsa-miR-889-5p	AD ct. youngCTR	-0.562639	0.755882	-5.20464	5.95869e-05	0.000552572
hsa-miR-890	AD ct. youngCTR	-0.03	0.954118	-0.409458	0.687031	0.767403
hsa-miR-891a-3p	AD ct. youngCTR	0.0768056	0.819412	0.790823	0.439335	0.554926
hsa-miR-891a-5p	AD ct. youngCTR	0.100139	1.02176	0.892115	0.384093	0.501109
hsa-miR-891b	AD ct. youngCTR	0.123472	0.934118	1.5357	0.141989	0.235552
hsa-miR-892a	AD ct. youngCTR	-0.0772222	0.714118	-0.861155	0.400469	0.51698
hsa-miR-892b	AD ct. youngCTR	0.269583	1.01647	2.79115	0.0120564	0.0344584
hsa-miR-892c-3p	AD ct. youngCTR	0.270694	1.09706	3.16821	0.00531714	0.017895
hsa-miR-892c-5p	AD ct. youngCTR	0.558472	1.36941	4.98473	9.57289e-05	0.000788463
hsa-miR-9-3p	AD ct. youngCTR	0.485694	1.37588	3.33109	0.00371371	0.0136771
hsa-miR-9-5p	AD ct. youngCTR	0.3175	1.04059	3.95332	0.000930541	0.0046616
hsa-miR-920	AD ct. youngCTR	0.113333	0.87	0.874539	0.393334	0.511097
hsa-miR-921	AD ct. youngCTR	-0.3325	0.616471	-4.88191	0.000119679	0.00093364
hsa-miR-922	AD ct. youngCTR	0.0666667	0.945294	0.759041	0.457645	0.57189
hsa-miR-924	AD ct. youngCTR	-0.153056	1.04647	-1.24629	0.228622	0.338923
hsa-miR-92a-1-5p	AD ct. youngCTR	-0.0554167	1.18941	-0.587413	0.564217	0.663573
hsa-miR-92a-2-5p	AD ct. youngCTR	-0.238333	0.698824	-1.70152	0.10604	0.189446
hsa-miR-92a-3p	AD ct. youngCTR	-0.860694	11.3506	-1.15357	0.263752	0.378171
hsa-miR-92b-3p	AD ct. youngCTR	-2.36083	1.43765	-12.5847	2.31192e-10	2.68598e-08
hsa-miR-92b-5p	AD ct. youngCTR	-0.416667	0.759412	-3.48418	0.00264539	0.0103961
hsa-miR-93-3p	AD ct. youngCTR	-1.295	1.84941	-4.44658	0.000311079	0.00195384
hsa-miR-93-5p	AD ct. youngCTR	-2.14736	8.78941	-3.79966	0.00131072	0.00598061
hsa-miR-933	AD ct. youngCTR	0.656111	1.41235	6.22919	7.04511e-06	0.000103785
hsa-miR-934	AD ct. youngCTR	0.283611	0.907647	3.08938	0.00631988	0.020555
hsa-miR-935	AD ct. youngCTR	-0.0698611	0.731765	-0.897828	0.38112	0.497986
hsa-miR-936	AD ct. youngCTR	-0.0786111	0.725882	-0.925878	0.366747	0.483496
hsa-miR-937-3p	AD ct. youngCTR	0.599167	1.33471	5.87821	1.44271e-05	0.00018504
hsa-miR-937-5p	AD ct. youngCTR	-0.873194	0.686471	-3.59784	0.00205476	0.00848907
hsa-miR-938	AD ct. youngCTR	0.168889	1.03941	1.57272	0.133181	0.225344
hsa-miR-939-3p	AD ct. youngCTR	0.07625	1.10412	0.833742	0.415345	0.532186
hsa-miR-939-5p	AD ct. youngCTR	-1.59111	0.927647	-10.1115	7.46546e-09	4.79124e-07
hsa-miR-940	AD ct. youngCTR	1.02639	2.52588	4.48475	0.000285931	0.00182911
hsa-miR-941	AD ct. youngCTR	0.0134722	1.12588	0.134737	0.894314	0.925548
hsa-miR-942-3p	AD ct. youngCTR	-0.457639	0.646471	-4.29422	0.000435902	0.0025367
hsa-miR-942-5p	AD ct. youngCTR	0.0745833	0.818235	0.781876	0.444443	0.559398
hsa-miR-943	AD ct. youngCTR	0.482222	1.07529	4.83191	0.000133454	0.00101788
hsa-miR-944	AD ct. youngCTR	-0.0894444	0.897647	-0.661022	0.516964	0.625109
hsa-miR-95-3p	AD ct. youngCTR	0.0131944	0.728235	0.124476	0.902316	0.930469
hsa-miR-95-5p	AD ct. youngCTR	-0.1675	0.788824	-1.4469	0.165103	0.264863
hsa-miR-96-3p	AD ct. youngCTR	0.0520833	0.718824	0.440747	0.66464	0.747901
hsa-miR-96-5p	AD ct. youngCTR	0.715278	1.45118	7.74072	3.88351e-07	1.07653e-05
hsa-miR-98-3p	AD ct. youngCTR	0.153472	1	1.21369	0.24054	0.353007
hsa-miR-98-5p	AD ct. youngCTR	-0.203333	1.46235	-1.55252	0.137929	0.230748
hsa-miR-99a-3p	AD ct. youngCTR	0.157361	0.787059	1.49561	0.152069	0.248279
hsa-miR-99a-5p	AD ct. youngCTR	0.2475	1.21353	1.63316	0.11979	0.20796
hsa-miR-99b-3p	AD ct. youngCTR	-0.535833	1.12882	-3.14706	0.00556979	0.0186722
hsa-miR-99b-5p	AD ct. youngCTR	-2.45806	3.87118	-9.92229	9.98713e-09	5.98763e-07
hsa-let-7a-2-3p	oldCTR ct. youngCTR	-0.185455	0.642632	-2.03866	0.0547101	0.111496
hsa-let-7a-3p	oldCTR ct. youngCTR	0.152273	0.783158	2.0736	0.0510376	0.105513
hsa-let-7a-5p	oldCTR ct. youngCTR	2.21932	11.4074	6.1901	4.46129e-06	9.05844e-05
hsa-let-7b-3p	oldCTR ct. youngCTR	0.207273	1.35	1.44861	0.162707	0.260151
hsa-let-7b-5p	oldCTR ct. youngCTR	1.35023	12.5842	4.5548	0.000185849	0.00133601
hsa-let-7c-3p	oldCTR ct. youngCTR	-0.141023	0.692105	-1.51902	0.144168	0.23673
hsa-let-7c-5p	oldCTR ct. youngCTR	2.0142	11.3474	6.89501	9.80931e-07	3.39057e-05
hsa-let-7d-3p	oldCTR ct. youngCTR	-0.917273	3.35895	-2.35628	0.0286005	0.0667259
hsa-let-7d-5p	oldCTR ct. youngCTR	1.88705	12.02	5.5328	1.93573e-05	0.000251775
hsa-let-7e-3p	oldCTR ct. youngCTR	-0.108068	0.693684	-1.21882	0.236875	0.348354
hsa-let-7e-5p	oldCTR ct. youngCTR	1.25511	8.74789	2.83495	0.0101303	0.0296436
hsa-let-7f-1-3p	oldCTR ct. youngCTR	0.112273	1.16	0.799836	0.433059	0.548343
hsa-let-7f-2-3p	oldCTR ct. youngCTR	0.110114	1.11	0.902015	0.377619	0.495673
hsa-let-7f-5p	oldCTR ct. youngCTR	-0.930455	4.15632	-1.54334	0.138182	0.229829
hsa-let-7g-3p	oldCTR ct. youngCTR	-0.121477	0.728421	-1.58074	0.129383	0.219008
hsa-let-7g-5p	oldCTR ct. youngCTR	-2.48977	4.78105	-4.73924	0.000120674	0.000953638
hsa-let-7i-3p	oldCTR ct. youngCTR	0.12125	1.03895	1.21319	0.238975	0.351242
hsa-let-7i-5p	oldCTR ct. youngCTR	-0.0948864	8.72632	-0.306335	0.762467	0.830084
hsa-miR-1	oldCTR ct. youngCTR	0.151136	0.94	1.95632	0.0643159	0.12657
hsa-miR-100-3p	oldCTR ct. youngCTR	-0.184545	0.553158	-1.80019	0.086699	0.160107
hsa-miR-100-5p	oldCTR ct. youngCTR	0.0519318	0.936316	0.566642	0.577165	0.67705
hsa-miR-101-3p	oldCTR ct. youngCTR	-0.247386	0.800526	-2.84867	0.00982515	0.0288414
hsa-miR-101-5p	oldCTR ct. youngCTR	0.541136	3.69579	1.68671	0.106956	0.188471
hsa-miR-103a-2-5p	oldCTR ct. youngCTR	-0.526591	0.612632	-3.80075	0.00109557	0.00506162
hsa-miR-103a-3p	oldCTR ct. youngCTR	0.310909	11.44	0.770513	0.449864	0.56372
hsa-miR-103b	oldCTR ct. youngCTR	-0.0452273	0.986316	-0.44098	0.663885	0.751315
hsa-miR-105-3p	oldCTR ct. youngCTR	0.133295	1.02842	1.02627	0.31683	0.435852
hsa-miR-105-5p	oldCTR ct. youngCTR	-0.0522727	0.714737	-0.562562	0.579888	0.678907
hsa-miR-106a-3p	oldCTR ct. youngCTR	0.175568	0.977895	1.89282	0.0727174	0.139173
hsa-miR-106a-5p	oldCTR ct. youngCTR	-0.55125	9.54211	-1.87092	0.0758308	0.144062
hsa-miR-106b-3p	oldCTR ct. youngCTR	-2.59284	3.02263	-6.65253	1.63968e-06	4.54526e-05
hsa-miR-106b-5p	oldCTR ct. youngCTR	-2.76114	4.66895	-6.88971	9.91933e-07	3.39057e-05
hsa-miR-107	oldCTR ct. youngCTR	-0.1525	10.0742	-0.399805	0.693472	0.77763
hsa-miR-10a-3p	oldCTR ct. youngCTR	-0.02875	0.932105	-0.23581	0.815941	0.868137
hsa-miR-10a-5p	oldCTR ct. youngCTR	0.0339773	1.22842	0.259808	0.797626	0.855714
hsa-miR-10b-3p	oldCTR ct. youngCTR	0.106136	0.988947	1.01911	0.320135	0.439696
hsa-miR-10b-5p	oldCTR ct. youngCTR	-0.333295	0.475789	-3.30221	0.00350363	0.0126681
hsa-miR-1178-3p	oldCTR ct. youngCTR	0.174545	0.901053	2.52773	0.0198655	0.0509078
hsa-miR-1178-5p	oldCTR ct. youngCTR	-0.306591	0.21	-2.73082	0.0127613	0.0360337
hsa-miR-1179	oldCTR ct. youngCTR	-0.12875	0.734211	-1.53581	0.140013	0.231879
hsa-miR-1180-3p	oldCTR ct. youngCTR	0.207386	1.13632	1.45416	0.161179	0.258086
hsa-miR-1180-5p	oldCTR ct. youngCTR	-0.410909	0.862105	-3.03212	0.00650182	0.020822
hsa-miR-1181	oldCTR ct. youngCTR	0.228068	1.19579	1.96331	0.0634454	0.125247
hsa-miR-1182	oldCTR ct. youngCTR	-0.0694318	1.17105	-0.59641	0.557489	0.661089
hsa-miR-1183	oldCTR ct. youngCTR	-0.0515909	0.842632	-0.441881	0.663243	0.750919
hsa-miR-1184	oldCTR ct. youngCTR	-1.2908	-0.371053	-11.0938	4.48603e-10	3.85499e-07
hsa-miR-1185-1-3p	oldCTR ct. youngCTR	-1.62443	2.00579	-4.88017	8.68718e-05	0.000759171
hsa-miR-1185-2-3p	oldCTR ct. youngCTR	-1.14489	1.85842	-3.45064	0.00248413	0.0096302
hsa-miR-1185-5p	oldCTR ct. youngCTR	0.181477	1.09632	1.44972	0.1624	0.259881
hsa-miR-1193	oldCTR ct. youngCTR	0.277159	1.25421	2.70908	0.0133873	0.0373915
hsa-miR-1197	oldCTR ct. youngCTR	-0.118523	0.842632	-1.14838	0.264153	0.378537
hsa-miR-1199-3p	oldCTR ct. youngCTR	0.263295	0.973684	2.59089	0.0173318	0.0455932
hsa-miR-1199-5p	oldCTR ct. youngCTR	-0.391364	0.508421	-5.08649	5.38287e-05	0.000524611
hsa-miR-1200	oldCTR ct. youngCTR	-0.155795	0.821053	-1.9129	0.0699612	0.135202
hsa-miR-1202	oldCTR ct. youngCTR	-0.0136364	1.05211	-0.102671	0.919231	0.943383
hsa-miR-1203	oldCTR ct. youngCTR	-0.112955	0.702105	-0.93129	0.362639	0.481899
hsa-miR-1204	oldCTR ct. youngCTR	-0.360909	0.471053	-3.94914	0.000772871	0.00387639
hsa-miR-1205	oldCTR ct. youngCTR	0.0110227	0.852632	0.120222	0.905488	0.935236
hsa-miR-1206	oldCTR ct. youngCTR	0.120568	0.871053	1.93414	0.0671475	0.13134
hsa-miR-1207-3p	oldCTR ct. youngCTR	-0.316818	0.321579	-3.0776	0.00586364	0.0192321
hsa-miR-1207-5p	oldCTR ct. youngCTR	-2.35545	1.02632	-7.00213	7.83713e-07	2.8863e-05
hsa-miR-1208	oldCTR ct. youngCTR	-0.0154545	0.861053	-0.16978	0.866863	0.902938
hsa-miR-122-3p	oldCTR ct. youngCTR	-0.0446591	0.887895	-0.494109	0.626529	0.720123
hsa-miR-122-5p	oldCTR ct. youngCTR	4.37693	8.82526	7.39786	3.4659e-07	1.86148e-05
hsa-miR-1224-3p	oldCTR ct. youngCTR	-0.290568	1.08053	-1.46085	0.159351	0.256051
hsa-miR-1224-5p	oldCTR ct. youngCTR	-0.464091	0.606316	-3.22142	0.00422005	0.014679
hsa-miR-1225-3p	oldCTR ct. youngCTR	0.398068	1.52421	2.90571	0.00864765	0.0260572
hsa-miR-1225-5p	oldCTR ct. youngCTR	-0.2175	0.981579	-1.27571	0.216452	0.324615
hsa-miR-1226-3p	oldCTR ct. youngCTR	-0.0951136	1.02368	-0.668511	0.511333	0.619471
hsa-miR-1226-5p	oldCTR ct. youngCTR	-0.358295	0.676316	-3.58925	0.00179834	0.00741781
hsa-miR-1227-3p	oldCTR ct. youngCTR	0.102841	1.04579	1.01716	0.321037	0.440234
hsa-miR-1227-5p	oldCTR ct. youngCTR	-1.74659	1.36632	-7.13653	5.92637e-07	2.54637e-05
hsa-miR-1228-3p	oldCTR ct. youngCTR	-0.231705	0.962105	-1.47975	0.15428	0.249207
hsa-miR-1228-5p	oldCTR ct. youngCTR	-2.95364	1.49	-7.53341	2.63357e-07	1.54303e-05
hsa-miR-1229-3p	oldCTR ct. youngCTR	-0.0278409	1.25263	-0.190813	0.850566	0.891366
hsa-miR-1229-5p	oldCTR ct. youngCTR	0.851705	2.74684	2.98824	0.00718088	0.022412
hsa-miR-1231	oldCTR ct. youngCTR	-0.219318	0.620526	-1.82419	0.0828673	0.154025
hsa-miR-1233-3p	oldCTR ct. youngCTR	0.127159	1.12737	0.797223	0.434541	0.549409
hsa-miR-1233-5p	oldCTR ct. youngCTR	-1.21693	0.784211	-7.26183	4.57705e-07	2.21154e-05
hsa-miR-1234-3p	oldCTR ct. youngCTR	0.246591	1.48526	1.26889	0.218827	0.327035
hsa-miR-1236-3p	oldCTR ct. youngCTR	0.0645455	1.06737	0.600677	0.554698	0.658385
hsa-miR-1236-5p	oldCTR ct. youngCTR	-0.495682	0.620526	-4.00783	0.000673127	0.00342949
hsa-miR-1237-3p	oldCTR ct. youngCTR	0.235909	1.10158	2.23933	0.0364717	0.0811333
hsa-miR-1237-5p	oldCTR ct. youngCTR	-0.911818	4.29211	-3.20859	0.0043463	0.0150198
hsa-miR-1238-3p	oldCTR ct. youngCTR	-0.230795	1.00263	-2.05778	0.0526728	0.108372
hsa-miR-1238-5p	oldCTR ct. youngCTR	-0.295227	0.781579	-2.82704	0.0103106	0.0301026
hsa-miR-124-3p	oldCTR ct. youngCTR	0.493977	1.41474	5.499	2.09017e-05	0.000266756
hsa-miR-124-5p	oldCTR ct. youngCTR	0.182273	0.840526	1.89602	0.072272	0.138732
hsa-miR-1243	oldCTR ct. youngCTR	0.0569318	0.784211	0.69586	0.494401	0.606358
hsa-miR-1244	oldCTR ct. youngCTR	-0.0396591	0.805789	-0.37338	0.712733	0.790131
hsa-miR-1245a	oldCTR ct. youngCTR	-0.190455	0.784737	-2.15688	0.0431644	0.0927316
hsa-miR-1245b-3p	oldCTR ct. youngCTR	0.192159	1.26	2.23852	0.0365325	0.0811903
hsa-miR-1245b-5p	oldCTR ct. youngCTR	-0.0435227	0.931053	-0.667864	0.511737	0.619471
hsa-miR-1246	oldCTR ct. youngCTR	0.974205	3.71526	2.24116	0.0363349	0.0809605
hsa-miR-1247-3p	oldCTR ct. youngCTR	0.193409	1.12947	2.11022	0.0474287	0.100305
hsa-miR-1247-5p	oldCTR ct. youngCTR	-0.482159	0.612105	-3.82497	0.00103498	0.00480752
hsa-miR-1248	oldCTR ct. youngCTR	-0.184318	0.855789	-1.55566	0.13523	0.226303
hsa-miR-1249	oldCTR ct. youngCTR	-0.165455	1.13421	-1.27527	0.216604	0.324655
hsa-miR-1250-3p	oldCTR ct. youngCTR	-0.0676136	1.08211	-0.5506	0.587912	0.685809
hsa-miR-1250-5p	oldCTR ct. youngCTR	0.0625	0.923684	0.768385	0.451099	0.56453
hsa-miR-1251-3p	oldCTR ct. youngCTR	0.382159	1.19	3.57677	0.00185155	0.0075887
hsa-miR-1251-5p	oldCTR ct. youngCTR	0.0634091	0.894211	0.676271	0.506495	0.617747
hsa-miR-1252-3p	oldCTR ct. youngCTR	0.276023	1.11105	3.05069	0.00623344	0.020239
hsa-miR-1252-5p	oldCTR ct. youngCTR	0.209545	1.24632	1.91787	0.0692933	0.134335
hsa-miR-1253	oldCTR ct. youngCTR	-0.644205	0.475789	-5.10334	5.17723e-05	0.000515324
hsa-miR-1254	oldCTR ct. youngCTR	-0.149659	0.792105	-1.32836	0.198789	0.303062
hsa-miR-1255a	oldCTR ct. youngCTR	-0.0923864	0.805263	-0.832816	0.414632	0.529957
hsa-miR-1255b-2-3p	oldCTR ct. youngCTR	-0.276591	0.547368	-2.67229	0.0145135	0.0395693
hsa-miR-1255b-5p	oldCTR ct. youngCTR	0.0554545	0.882105	0.47375	0.64073	0.732181
hsa-miR-1256	oldCTR ct. youngCTR	-0.424886	0.485263	-4.27763	0.000356554	0.0021161
hsa-miR-1257	oldCTR ct. youngCTR	0.407045	1.28316	3.57502	0.0018591	0.0075955
hsa-miR-1258	oldCTR ct. youngCTR	-0.132841	0.596842	-1.57489	0.130727	0.220994
hsa-miR-125a-3p	oldCTR ct. youngCTR	0.178068	1.66684	0.855212	0.402407	0.518962
hsa-miR-125a-5p	oldCTR ct. youngCTR	-0.0505682	6.61947	-0.0864769	0.931934	0.951872
hsa-miR-125b-1-3p	oldCTR ct. youngCTR	-0.102727	0.750526	-1.25246	0.224629	0.333771
hsa-miR-125b-2-3p	oldCTR ct. youngCTR	0.204091	1.04316	2.50162	0.0210114	0.0529587
hsa-miR-125b-5p	oldCTR ct. youngCTR	-1.3167	1.42895	-4.86703	8.95703e-05	0.000774873
hsa-miR-126-3p	oldCTR ct. youngCTR	-0.174773	9.64632	-0.542149	0.593613	0.690896
hsa-miR-126-5p	oldCTR ct. youngCTR	-0.00181818	0.808947	-0.0218129	0.98281	0.987406
hsa-miR-1260a	oldCTR ct. youngCTR	0.629432	1.51316	5.14618	4.68971e-05	0.000483603
hsa-miR-1260b	oldCTR ct. youngCTR	-0.660114	1.54158	-2.87444	0.00927514	0.0275476
hsa-miR-1261	oldCTR ct. youngCTR	0.196705	0.812632	1.70463	0.10351	0.182899
hsa-miR-1262	oldCTR ct. youngCTR	-0.297841	0.456316	-2.21094	0.0386607	0.0846791
hsa-miR-1263	oldCTR ct. youngCTR	0.614545	1.71579	4.73822	0.000120962	0.000953638
hsa-miR-1264	oldCTR ct. youngCTR	-0.0994318	0.863684	-1.01587	0.321636	0.440547
hsa-miR-1265	oldCTR ct. youngCTR	0.151591	0.785263	1.53857	0.139339	0.231454
hsa-miR-1266-3p	oldCTR ct. youngCTR	-0.127841	0.754737	-1.16146	0.258918	0.373108
hsa-miR-1266-5p	oldCTR ct. youngCTR	-0.255682	1.19947	-1.47826	0.154676	0.249689
hsa-miR-1267	oldCTR ct. youngCTR	-0.0397727	0.839474	-0.334591	0.741363	0.812764
hsa-miR-1268a	oldCTR ct. youngCTR	-1.20795	1.12316	-4.04729	0.000613397	0.00319462
hsa-miR-1268b	oldCTR ct. youngCTR	-2.03693	0.739474	-6.1764	4.59741e-06	9.1877e-05
hsa-miR-1269a	oldCTR ct. youngCTR	0.131023	0.842105	1.2517	0.224899	0.333867
hsa-miR-1269b	oldCTR ct. youngCTR	0.06375	0.813158	0.707494	0.487297	0.599669
hsa-miR-127-3p	oldCTR ct. youngCTR	-2.43625	2.99579	-5.14157	4.73986e-05	0.000486827
hsa-miR-127-5p	oldCTR ct. youngCTR	0.113864	0.848421	1.47386	0.155847	0.251265
hsa-miR-1270	oldCTR ct. youngCTR	0.0531818	1.70579	0.274692	0.786327	0.847471
hsa-miR-1271-3p	oldCTR ct. youngCTR	0.362159	1.30842	3.04279	0.0063463	0.0205159
hsa-miR-1271-5p	oldCTR ct. youngCTR	-0.525227	0.838421	-4.97025	7.04608e-05	0.000651068
hsa-miR-1272	oldCTR ct. youngCTR	0.522614	1.83632	4.29458	0.000342612	0.00206368
hsa-miR-1273a	oldCTR ct. youngCTR	0.0875	0.753158	1.00551	0.326479	0.445324
hsa-miR-1273c	oldCTR ct. youngCTR	-0.277159	0.785789	-2.6844	0.0141334	0.0388443
hsa-miR-1273d	oldCTR ct. youngCTR	-0.122386	1.05789	-1.38237	0.181867	0.282612
hsa-miR-1273e	oldCTR ct. youngCTR	0.0767045	0.843158	0.817517	0.423118	0.5384
hsa-miR-1273f	oldCTR ct. youngCTR	-0.381591	0.691579	-2.5605	0.0185103	0.048153
hsa-miR-1273g-3p	oldCTR ct. youngCTR	-0.0379545	5.11053	-0.0744688	0.941366	0.959226
hsa-miR-1273g-5p	oldCTR ct. youngCTR	-0.0673864	0.794737	-0.608426	0.549647	0.655408
hsa-miR-1273h-3p	oldCTR ct. youngCTR	-0.594545	0.825789	-4.44732	0.000239203	0.00159619
hsa-miR-1273h-5p	oldCTR ct. youngCTR	-1.06841	1.01895	-4.25375	0.000377179	0.00218509
hsa-miR-1275	oldCTR ct. youngCTR	-2.10386	0.619474	-5.44169	2.38146e-05	0.000293751
hsa-miR-1276	oldCTR ct. youngCTR	-0.356932	0.472105	-3.44849	0.00249661	0.00966404
hsa-miR-1277-3p	oldCTR ct. youngCTR	0.208409	1.23316	1.79898	0.0868956	0.160356
hsa-miR-1277-5p	oldCTR ct. youngCTR	-0.405341	0.611579	-4.03688	0.00062862	0.00326073
hsa-miR-1278	oldCTR ct. youngCTR	-0.433295	0.477895	-2.96776	0.0075208	0.0231368
hsa-miR-1279	oldCTR ct. youngCTR	-0.09375	0.569474	-0.853236	0.403477	0.520081
hsa-miR-128-1-5p	oldCTR ct. youngCTR	-0.190568	0.468421	-2.21255	0.038534	0.0845453
hsa-miR-128-2-5p	oldCTR ct. youngCTR	0.267955	1.27263	2.97445	0.007408	0.0228443
hsa-miR-128-3p	oldCTR ct. youngCTR	-1.53568	1.99842	-4.89067	8.47747e-05	0.000743364
hsa-miR-1281	oldCTR ct. youngCTR	2.18864	4.69211	5.6356	1.53377e-05	0.000213733
hsa-miR-1282	oldCTR ct. youngCTR	0.287727	1.42158	2.02397	0.0563244	0.113975
hsa-miR-1283	oldCTR ct. youngCTR	-0.27625	0.466316	-2.87993	0.00916201	0.0272744
hsa-miR-1284	oldCTR ct. youngCTR	0.321932	1.32263	3.3025	0.00350124	0.0126681
hsa-miR-1285-3p	oldCTR ct. youngCTR	-0.659773	0.460526	-5.07492	5.52877e-05	0.000531834
hsa-miR-1285-5p	oldCTR ct. youngCTR	-0.242386	0.748421	-2.53961	0.0193639	0.0500203
hsa-miR-1286	oldCTR ct. youngCTR	0.0127273	0.767368	0.123174	0.90318	0.933939
hsa-miR-1287-3p	oldCTR ct. youngCTR	-0.492045	0.192632	-4.45854	0.000232975	0.00156555
hsa-miR-1287-5p	oldCTR ct. youngCTR	-0.383182	0.763158	-1.98534	0.0607722	0.121168
hsa-miR-1288-3p	oldCTR ct. youngCTR	-0.227045	0.761053	-2.53297	0.0196426	0.0505881
hsa-miR-1288-5p	oldCTR ct. youngCTR	0.0428409	0.991053	0.538442	0.596123	0.692365
hsa-miR-1289	oldCTR ct. youngCTR	0.252955	1.16895	2.26845	0.0343446	0.0777351
hsa-miR-129-1-3p	oldCTR ct. youngCTR	0.198636	1.21	1.58317	0.128826	0.218352
hsa-miR-129-2-3p	oldCTR ct. youngCTR	-0.357841	0.611579	-2.10393	0.0480318	0.101125
hsa-miR-129-5p	oldCTR ct. youngCTR	-0.211023	0.451579	-1.77642	0.0906427	0.165026
hsa-miR-1290	oldCTR ct. youngCTR	-0.0514773	1.15895	-0.389127	0.701231	0.783943
hsa-miR-1291	oldCTR ct. youngCTR	0.422273	1.32947	4.44549	0.000240233	0.00159619
hsa-miR-1292-3p	oldCTR ct. youngCTR	0.667614	1.65526	5.04688	5.89945e-05	0.00056121
hsa-miR-1292-5p	oldCTR ct. youngCTR	-0.305114	0.802105	-1.99291	0.0598763	0.119753
hsa-miR-1293	oldCTR ct. youngCTR	-0.0430682	0.906316	-0.460052	0.650365	0.740209
hsa-miR-1294	oldCTR ct. youngCTR	-0.295341	0.885263	-2.01899	0.0568806	0.114989
hsa-miR-1295a	oldCTR ct. youngCTR	0.284659	1.03105	2.89703	0.00881765	0.0264325
hsa-miR-1295b-3p	oldCTR ct. youngCTR	-0.345114	0.428947	-3.88549	0.000897723	0.00435153
hsa-miR-1295b-5p	oldCTR ct. youngCTR	-0.140341	0.5	-1.20028	0.243838	0.35656
hsa-miR-1296-3p	oldCTR ct. youngCTR	0.244773	0.964211	2.64183	0.0155131	0.0417462
hsa-miR-1296-5p	oldCTR ct. youngCTR	-0.157159	0.635263	-1.72165	0.100326	0.179113
hsa-miR-1297	oldCTR ct. youngCTR	-0.527273	0.164737	-6.47994	2.37466e-06	6.00184e-05
hsa-miR-1298-3p	oldCTR ct. youngCTR	0.196818	1.09895	1.34438	0.193646	0.296579
hsa-miR-1298-5p	oldCTR ct. youngCTR	0.0180682	0.834211	0.122754	0.903508	0.933939
hsa-miR-1299	oldCTR ct. youngCTR	0.217045	1.28316	2.02929	0.0557348	0.112959
hsa-miR-1301-3p	oldCTR ct. youngCTR	-0.94125	4.50632	-2.25557	0.0352715	0.0792763
hsa-miR-1301-5p	oldCTR ct. youngCTR	0.152273	0.993158	2.0503	0.0534614	0.109658
hsa-miR-1302	oldCTR ct. youngCTR	-0.110795	0.642105	-1.30789	0.205516	0.311476
hsa-miR-1303	oldCTR ct. youngCTR	0.121591	1.05789	1.09965	0.284346	0.401889
hsa-miR-1304-3p	oldCTR ct. youngCTR	0.464205	1.56	3.54158	0.00201002	0.00804634
hsa-miR-1304-5p	oldCTR ct. youngCTR	0.261705	1.28526	2.54798	0.0190177	0.0492739
hsa-miR-1305	oldCTR ct. youngCTR	0.161477	0.884737	1.7114	0.102234	0.18132
hsa-miR-1306-3p	oldCTR ct. youngCTR	0.0671591	1.03263	0.672621	0.508768	0.618605
hsa-miR-1306-5p	oldCTR ct. youngCTR	-0.158295	0.952105	-1.22265	0.235458	0.346666
hsa-miR-1307-3p	oldCTR ct. youngCTR	-2.44727	1.06316	-7.51841	2.71452e-07	1.55512e-05
hsa-miR-1307-5p	oldCTR ct. youngCTR	0.0919318	0.889474	0.869549	0.394705	0.512103
hsa-miR-130a-3p	oldCTR ct. youngCTR	-4.28898	2.48316	-8.65559	2.97889e-08	4.26643e-06
hsa-miR-130a-5p	oldCTR ct. youngCTR	0.128068	0.947895	1.36843	0.186121	0.287318
hsa-miR-130b-3p	oldCTR ct. youngCTR	-2.43534	4.57632	-5.81239	1.03058e-05	0.0001587
hsa-miR-130b-5p	oldCTR ct. youngCTR	-0.115114	1.21211	-1.00588	0.326305	0.445323
hsa-miR-132-3p	oldCTR ct. youngCTR	-0.647841	0.453684	-5.92964	7.93254e-06	0.000134392
hsa-miR-132-5p	oldCTR ct. youngCTR	-0.217614	0.985263	-2.29863	0.0322608	0.0739275
hsa-miR-1321	oldCTR ct. youngCTR	0.0409091	0.833684	0.361279	0.721621	0.797402
hsa-miR-1322	oldCTR ct. youngCTR	-0.207955	0.952105	-1.72316	0.100048	0.178741
hsa-miR-1323	oldCTR ct. youngCTR	0.215568	1.15105	1.38993	0.179594	0.280093
hsa-miR-1324	oldCTR ct. youngCTR	-0.425909	0.348421	-4.7196	0.00012634	0.000989984
hsa-miR-133a-3p	oldCTR ct. youngCTR	-0.443636	0.853158	-3.16404	0.00481363	0.0162429
hsa-miR-133a-5p	oldCTR ct. youngCTR	0.246136	0.94	2.88648	0.00902858	0.0269083
hsa-miR-133b	oldCTR ct. youngCTR	-0.398295	0.753158	-4.35001	0.000300705	0.00183701
hsa-miR-134-3p	oldCTR ct. youngCTR	0.13875	1.01158	1.34411	0.193731	0.296579
hsa-miR-134-5p	oldCTR ct. youngCTR	-1.40034	5.64053	-2.12891	0.0456771	0.0972384
hsa-miR-1343-3p	oldCTR ct. youngCTR	0.371705	0.848947	3.81499	0.00105952	0.00490385
hsa-miR-1343-5p	oldCTR ct. youngCTR	-1.84	0.504737	-8.09423	8.67905e-08	8.28689e-06
hsa-miR-135a-3p	oldCTR ct. youngCTR	-0.565795	0.323684	-4.40076	0.000266869	0.00168578
hsa-miR-135a-5p	oldCTR ct. youngCTR	-0.329659	0.687895	-3.8923	0.000883462	0.00433542
hsa-miR-135b-3p	oldCTR ct. youngCTR	0.173523	0.994211	2.33961	0.0296175	0.0687873
hsa-miR-135b-5p	oldCTR ct. youngCTR	0.0472727	0.967368	0.469136	0.643968	0.73523
hsa-miR-136-3p	oldCTR ct. youngCTR	0.126477	0.919474	1.33213	0.197569	0.301559
hsa-miR-136-5p	oldCTR ct. youngCTR	-0.0894318	0.899474	-1.07864	0.29339	0.412089
hsa-miR-137	oldCTR ct. youngCTR	0.0981818	0.816842	1.06885	0.297674	0.415937
hsa-miR-138-1-3p	oldCTR ct. youngCTR	0.0653409	1.16158	0.450704	0.656977	0.745087
hsa-miR-138-2-3p	oldCTR ct. youngCTR	0.0264773	0.801579	0.23403	0.817304	0.86887
hsa-miR-138-5p	oldCTR ct. youngCTR	0.160455	1.06789	1.37504	0.184095	0.285214
hsa-miR-139-3p	oldCTR ct. youngCTR	-0.390568	2.75263	-1.37194	0.185043	0.286511
hsa-miR-139-5p	oldCTR ct. youngCTR	-0.511818	5.35368	-0.923486	0.366593	0.485651
hsa-miR-140-3p	oldCTR ct. youngCTR	-1.76614	4.88	-6.24481	3.95743e-06	8.74072e-05
hsa-miR-140-5p	oldCTR ct. youngCTR	-0.660114	1.65158	-3.34255	0.00319179	0.0117381
hsa-miR-141-3p	oldCTR ct. youngCTR	0.0672727	1.01895	0.67292	0.508581	0.618605
hsa-miR-141-5p	oldCTR ct. youngCTR	-0.169659	0.920526	-1.65205	0.113897	0.198487
hsa-miR-142-3p	oldCTR ct. youngCTR	-0.0465909	0.770526	-0.504773	0.619149	0.712575
hsa-miR-142-5p	oldCTR ct. youngCTR	0.0642045	1.25842	0.66773	0.51182	0.619471
hsa-miR-143-3p	oldCTR ct. youngCTR	-3.44114	1.69526	-6.23983	4.0008e-06	8.74072e-05
hsa-miR-143-5p	oldCTR ct. youngCTR	-0.0632955	1.04211	-0.482456	0.634639	0.726187
hsa-miR-144-3p	oldCTR ct. youngCTR	0.124773	0.824737	1.2737	0.217148	0.325281
hsa-miR-144-5p	oldCTR ct. youngCTR	0.0278409	1.07737	0.254917	0.80135	0.858637
hsa-miR-145-3p	oldCTR ct. youngCTR	0.105795	0.94	1.11962	0.275938	0.391507
hsa-miR-145-5p	oldCTR ct. youngCTR	-3.01614	2.28632	-6.75574	1.31637e-06	4.02696e-05
hsa-miR-1468-3p	oldCTR ct. youngCTR	-0.0165909	0.867895	-0.183424	0.856284	0.895005
hsa-miR-1468-5p	oldCTR ct. youngCTR	0.254545	1.09737	2.90496	0.00866216	0.0260572
hsa-miR-1469	oldCTR ct. youngCTR	-1.71148	2.20789	-5.10702	5.13343e-05	0.000514941
hsa-miR-146a-3p	oldCTR ct. youngCTR	0.0735227	0.786316	0.855856	0.402059	0.518962
hsa-miR-146a-5p	oldCTR ct. youngCTR	0.879091	10.5389	3.283	0.00366235	0.0131315
hsa-miR-146b-3p	oldCTR ct. youngCTR	-0.0997727	0.724737	-0.891193	0.383259	0.501036
hsa-miR-146b-5p	oldCTR ct. youngCTR	-2.34989	2.27579	-6.00878	6.65406e-06	0.000120195
hsa-miR-1470	oldCTR ct. youngCTR	0.153636	1.17895	1.27763	0.215788	0.323808
hsa-miR-1471	oldCTR ct. youngCTR	0.0231818	0.798421	0.264542	0.794027	0.853273
hsa-miR-147a	oldCTR ct. youngCTR	-0.461591	0.735263	-4.84908	9.33936e-05	0.000789405
hsa-miR-147b	oldCTR ct. youngCTR	0.0457955	1.10526	0.456694	0.652737	0.741628
hsa-miR-148a-3p	oldCTR ct. youngCTR	-0.637727	1.12579	-2.11294	0.0471703	0.0998399
hsa-miR-148a-5p	oldCTR ct. youngCTR	0.0703409	1.05947	0.670439	0.510128	0.619167
hsa-miR-148b-3p	oldCTR ct. youngCTR	-1.75227	1.48053	-4.81845	0.000100303	0.00082614
hsa-miR-148b-5p	oldCTR ct. youngCTR	-0.225795	0.310526	-2.29031	0.0328236	0.0750193
hsa-miR-149-3p	oldCTR ct. youngCTR	-1.38	3.57105	-3.49048	0.00226426	0.00891316
hsa-miR-149-5p	oldCTR ct. youngCTR	0.21625	1.10895	2.25494	0.0353167	0.0793088
hsa-miR-150-3p	oldCTR ct. youngCTR	-0.464773	0.668421	-2.97227	0.00744466	0.0229299
hsa-miR-150-5p	oldCTR ct. youngCTR	-0.0697727	6.45211	-0.123492	0.902931	0.933939
hsa-miR-151a-3p	oldCTR ct. youngCTR	-0.218523	9.08474	-0.70746	0.487318	0.599669
hsa-miR-151a-5p	oldCTR ct. youngCTR	0.874091	10.8511	2.99945	0.00700114	0.0220024
hsa-miR-151b	oldCTR ct. youngCTR	-1.62534	5.05526	-3.30878	0.0034509	0.0125478
hsa-miR-152-3p	oldCTR ct. youngCTR	-2.09432	3.75	-4.02335	0.000648964	0.00334606
hsa-miR-152-5p	oldCTR ct. youngCTR	0.0651136	0.978947	0.69124	0.497238	0.60868
hsa-miR-153-3p	oldCTR ct. youngCTR	-0.298409	0.494737	-3.5592	0.00192907	0.00778249
hsa-miR-153-5p	oldCTR ct. youngCTR	-0.140341	0.69	-1.8397	0.0804713	0.150767
hsa-miR-1537-3p	oldCTR ct. youngCTR	-0.344886	0.631579	-3.3775	0.00294375	0.011095
hsa-miR-1537-5p	oldCTR ct. youngCTR	0.212727	1.14316	2.48596	0.0217282	0.0542259
hsa-miR-1538	oldCTR ct. youngCTR	-0.129773	0.867368	-1.37846	0.183053	0.283942
hsa-miR-1539	oldCTR ct. youngCTR	-0.0711364	0.716316	-0.735504	0.47044	0.583354
hsa-miR-154-3p	oldCTR ct. youngCTR	-0.118636	0.716316	-1.56511	0.133002	0.223737
hsa-miR-154-5p	oldCTR ct. youngCTR	-0.758409	1.06842	-2.99743	0.00703315	0.0220309
hsa-miR-155-3p	oldCTR ct. youngCTR	0.434091	1.37632	4.7058	0.000130484	0.00101627
hsa-miR-155-5p	oldCTR ct. youngCTR	-0.454659	1.02053	-3.64417	0.00158159	0.00671831
hsa-miR-1587	oldCTR ct. youngCTR	-0.213295	1.45526	-1.13104	0.271213	0.386292
hsa-miR-15a-3p	oldCTR ct. youngCTR	-0.0456818	0.921053	-0.382958	0.705728	0.786584
hsa-miR-15a-5p	oldCTR ct. youngCTR	-3.07443	1.25632	-6.70061	1.47994e-06	4.25166e-05
hsa-miR-15b-3p	oldCTR ct. youngCTR	0.448295	1.18579	4.35326	0.000298419	0.00182738
hsa-miR-15b-5p	oldCTR ct. youngCTR	0.30875	9.07	0.947822	0.354359	0.473826
hsa-miR-16-1-3p	oldCTR ct. youngCTR	-0.0444318	0.970526	-0.398163	0.694663	0.777871
hsa-miR-16-2-3p	oldCTR ct. youngCTR	1.445	2.99158	5.22515	3.90978e-05	0.000421733
hsa-miR-16-5p	oldCTR ct. youngCTR	0.871818	11.6647	2.51704	0.0203277	0.0517833
hsa-miR-17-3p	oldCTR ct. youngCTR	-0.349318	0.885263	-2.40305	0.0259177	0.0619239
hsa-miR-17-5p	oldCTR ct. youngCTR	0.226364	10.5111	0.760864	0.455479	0.569183
hsa-miR-181a-2-3p	oldCTR ct. youngCTR	-0.389773	1.26684	-2.02475	0.0562375	0.113889
hsa-miR-181a-3p	oldCTR ct. youngCTR	0.131364	0.921053	1.48446	0.153037	0.24782
hsa-miR-181a-5p	oldCTR ct. youngCTR	-1.19989	5.97158	-2.04535	0.0539892	0.110289
hsa-miR-181b-3p	oldCTR ct. youngCTR	0.0998864	0.781579	1.17186	0.254811	0.368979
hsa-miR-181b-5p	oldCTR ct. youngCTR	-1.79148	3.40158	-5.42301	2.48505e-05	0.000303623
hsa-miR-181c-3p	oldCTR ct. youngCTR	-0.377386	0.495263	-4.12746	0.000507842	0.00275625
hsa-miR-181c-5p	oldCTR ct. youngCTR	-0.113409	1.42684	-0.787869	0.439869	0.553163
hsa-miR-181d-3p	oldCTR ct. youngCTR	-0.0452273	0.816316	-0.371959	0.713775	0.790766
hsa-miR-181d-5p	oldCTR ct. youngCTR	-1.43057	1.26053	-7.04451	7.17424e-07	2.80397e-05
hsa-miR-182-3p	oldCTR ct. youngCTR	0.119545	1.27421	1.28715	0.212516	0.319828
hsa-miR-182-5p	oldCTR ct. youngCTR	-1.50136	1.99579	-5.53104	1.94349e-05	0.000251775
hsa-miR-1825	oldCTR ct. youngCTR	-0.0879545	1.80158	-0.619351	0.542569	0.649069
hsa-miR-1827	oldCTR ct. youngCTR	-0.1575	1.01632	-1.65698	0.112887	0.197303
hsa-miR-183-3p	oldCTR ct. youngCTR	0.0875	0.863158	0.886671	0.385632	0.503073
hsa-miR-183-5p	oldCTR ct. youngCTR	-0.495455	0.633158	-3.8902	0.000887832	0.00434266
hsa-miR-184	oldCTR ct. youngCTR	-0.0257955	0.816316	-0.327894	0.746347	0.81702
hsa-miR-185-3p	oldCTR ct. youngCTR	-0.796136	1.04158	-3.33248	0.00326703	0.0119637
hsa-miR-185-5p	oldCTR ct. youngCTR	-0.0346591	10.2437	-0.116828	0.908144	0.936853
hsa-miR-186-3p	oldCTR ct. youngCTR	0.327955	1.24737	2.50653	0.0207911	0.0526518
hsa-miR-186-5p	oldCTR ct. youngCTR	-0.0144318	0.837895	-0.108795	0.914433	0.939955
hsa-miR-187-3p	oldCTR ct. youngCTR	-0.02625	0.841053	-0.244231	0.809501	0.864828
hsa-miR-187-5p	oldCTR ct. youngCTR	0.0451136	0.947368	0.346166	0.732777	0.806618
hsa-miR-188-3p	oldCTR ct. youngCTR	-0.515227	0.444211	-4.46991	0.000226836	0.0015389
hsa-miR-188-5p	oldCTR ct. youngCTR	0.179659	1.04526	2.3198	0.0308694	0.0713094
hsa-miR-18a-3p	oldCTR ct. youngCTR	0.146705	1.13368	1.30874	0.205235	0.311233
hsa-miR-18a-5p	oldCTR ct. youngCTR	-1.61023	6.20526	-5.84755	9.52626e-06	0.000150667
hsa-miR-18b-3p	oldCTR ct. youngCTR	0.311136	1.36263	2.89162	0.00892526	0.026662
hsa-miR-18b-5p	oldCTR ct. youngCTR	-1.81784	2.18632	-5.35783	2.884e-05	0.000339496
hsa-miR-1908-3p	oldCTR ct. youngCTR	0.269886	1.1	2.60493	0.0168114	0.0444055
hsa-miR-1908-5p	oldCTR ct. youngCTR	-1.19966	4.06421	-3.83928	0.00100075	0.00471652
hsa-miR-1909-3p	oldCTR ct. youngCTR	-0.723977	0.962105	-2.79189	0.0111486	0.0320058
hsa-miR-1909-5p	oldCTR ct. youngCTR	-0.201364	1.00842	-1.46205	0.159024	0.255748
hsa-miR-190a-3p	oldCTR ct. youngCTR	-0.304318	0.786316	-3.84605	0.000984956	0.00465911
hsa-miR-190a-5p	oldCTR ct. youngCTR	0.27125	0.955789	2.71926	0.0130909	0.0367629
hsa-miR-190b	oldCTR ct. youngCTR	0.0289773	0.890526	0.288815	0.775649	0.839472
hsa-miR-191-3p	oldCTR ct. youngCTR	0.266477	1.34053	2.39795	0.0261983	0.0624784
hsa-miR-191-5p	oldCTR ct. youngCTR	0.759773	12.1574	2.4323	0.0243603	0.0592462
hsa-miR-1910-3p	oldCTR ct. youngCTR	0.241364	1.05474	2.70629	0.0134698	0.0374596
hsa-miR-1910-5p	oldCTR ct. youngCTR	0.170341	1.11737	1.11044	0.279779	0.396085
hsa-miR-1911-3p	oldCTR ct. youngCTR	0.0471591	0.911053	0.426677	0.674102	0.76054
hsa-miR-1911-5p	oldCTR ct. youngCTR	-0.179659	0.804737	-1.80021	0.0866956	0.160107
hsa-miR-1912	oldCTR ct. youngCTR	-0.722386	0.110526	-5.98167	7.06639e-06	0.000124965
hsa-miR-1913	oldCTR ct. youngCTR	-0.602159	0.672632	-5.30139	3.28187e-05	0.000374365
hsa-miR-1914-3p	oldCTR ct. youngCTR	0.399432	1.14	5.14993	4.64938e-05	0.000481369
hsa-miR-1914-5p	oldCTR ct. youngCTR	0.309773	1.17684	3.07202	0.00593844	0.0194439
hsa-miR-1915-3p	oldCTR ct. youngCTR	0.16125	4.98211	0.442716	0.662649	0.750575
hsa-miR-1915-5p	oldCTR ct. youngCTR	-0.353977	0.906316	-3.41207	0.00271693	0.0103823
hsa-miR-192-3p	oldCTR ct. youngCTR	-0.0623864	0.532632	-0.788971	0.43924	0.553163
hsa-miR-192-5p	oldCTR ct. youngCTR	-0.593068	1.57789	-2.37914	0.0272589	0.0645302
hsa-miR-193a-3p	oldCTR ct. youngCTR	0.0196591	0.592632	0.191295	0.850193	0.891366
hsa-miR-193a-5p	oldCTR ct. youngCTR	-0.290909	1.16158	-1.24197	0.228395	0.33781
hsa-miR-193b-3p	oldCTR ct. youngCTR	0.331477	1.16316	2.07593	0.0508013	0.105109
hsa-miR-193b-5p	oldCTR ct. youngCTR	-0.172386	0.788947	-1.57437	0.130848	0.221052
hsa-miR-194-3p	oldCTR ct. youngCTR	0.127386	1.08	1.35289	0.190957	0.293727
hsa-miR-194-5p	oldCTR ct. youngCTR	-1.51875	0.859474	-7.21954	4.99292e-07	2.28036e-05
hsa-miR-195-3p	oldCTR ct. youngCTR	0.3325	1.53	2.24494	0.0360529	0.0805411
hsa-miR-195-5p	oldCTR ct. youngCTR	-1.59432	0.889474	-8.21216	6.90904e-08	7.42146e-06
hsa-miR-196a-3p	oldCTR ct. youngCTR	-0.357273	0.513158	-3.62539	0.00165263	0.00693891
hsa-miR-196a-5p	oldCTR ct. youngCTR	0.353068	1.25316	2.94367	0.00794033	0.0242538
hsa-miR-196b-3p	oldCTR ct. youngCTR	-0.0878409	0.717895	-1.05479	0.303904	0.422126
hsa-miR-196b-5p	oldCTR ct. youngCTR	0.459432	1.37474	3.78352	0.0011408	0.0052053
hsa-miR-197-3p	oldCTR ct. youngCTR	-0.975568	3.64895	-2.32366	0.0306216	0.070864
hsa-miR-197-5p	oldCTR ct. youngCTR	-0.527159	0.721053	-3.11521	0.00538196	0.0178338
hsa-miR-1972	oldCTR ct. youngCTR	-0.3875	0.443158	-4.44549	0.000240234	0.00159619
hsa-miR-1973	oldCTR ct. youngCTR	-1.54648	2.01842	-3.2006	0.00442676	0.0152162
hsa-miR-1976	oldCTR ct. youngCTR	0.271477	1.05842	1.88268	0.0741445	0.141379
hsa-miR-198	oldCTR ct. youngCTR	0.0285227	1.03526	0.304115	0.764133	0.831547
hsa-miR-199a-3p	oldCTR ct. youngCTR	-4.11375	4.23211	-7.83551	1.44075e-07	1.22055e-05
hsa-miR-199a-5p	oldCTR ct. youngCTR	-2.49705	2.87684	-9.10264	1.30866e-08	3.06702e-06
hsa-miR-199b-3p	oldCTR ct. youngCTR	-4.11375	4.23211	-7.83551	1.44075e-07	1.22055e-05
hsa-miR-199b-5p	oldCTR ct. youngCTR	0.397727	1.25526	3.25206	0.003933	0.0139085
hsa-miR-19a-3p	oldCTR ct. youngCTR	-1.31386	1.62684	-4.05811	0.000597957	0.00314621
hsa-miR-19a-5p	oldCTR ct. youngCTR	-0.0492045	0.675263	-0.381477	0.70681	0.787109
hsa-miR-19b-1-5p	oldCTR ct. youngCTR	0.347614	1.2	3.79629	0.0011071	0.00509663
hsa-miR-19b-2-5p	oldCTR ct. youngCTR	0.436818	1.02789	3.69765	0.00139541	0.00604791
hsa-miR-19b-3p	oldCTR ct. youngCTR	-1.16682	6.72947	-3.84821	0.000979961	0.00465256
hsa-miR-200a-3p	oldCTR ct. youngCTR	0.133295	1.18842	1.45941	0.159743	0.256265
hsa-miR-200a-5p	oldCTR ct. youngCTR	0.160568	1.08421	1.52889	0.141713	0.23374
hsa-miR-200b-3p	oldCTR ct. youngCTR	0.212955	1.07579	1.91334	0.0699021	0.135189
hsa-miR-200b-5p	oldCTR ct. youngCTR	-0.572386	0.107368	-4.92118	7.89678e-05	0.000709334
hsa-miR-200c-3p	oldCTR ct. youngCTR	-1.83045	3.49526	-3.65758	0.00153271	0.00655434
hsa-miR-200c-5p	oldCTR ct. youngCTR	0.251023	1.05158	2.12309	0.0462163	0.0981114
hsa-miR-202-3p	oldCTR ct. youngCTR	-0.0392045	1.05105	-0.313955	0.756757	0.826441
hsa-miR-202-5p	oldCTR ct. youngCTR	-0.14625	0.921579	-1.41627	0.171847	0.271626
hsa-miR-203a	oldCTR ct. youngCTR	-0.175909	0.743158	-1.50174	0.148549	0.242226
hsa-miR-203b-3p	oldCTR ct. youngCTR	0.131705	0.96	1.81283	0.0846619	0.156682
hsa-miR-203b-5p	oldCTR ct. youngCTR	-0.555682	0.445789	-4.82523	9.87305e-05	0.000820938
hsa-miR-204-3p	oldCTR ct. youngCTR	-0.0655682	0.805789	-0.549661	0.588544	0.686235
hsa-miR-204-5p	oldCTR ct. youngCTR	0.277955	1.19842	2.26645	0.0344874	0.0779899
hsa-miR-205-3p	oldCTR ct. youngCTR	0.0826136	0.921579	1.03923	0.31091	0.429083
hsa-miR-205-5p	oldCTR ct. youngCTR	0.288636	1.26211	2.27049	0.0342	0.0775441
hsa-miR-2052	oldCTR ct. youngCTR	0.459318	1.33842	3.77002	0.00117754	0.00529789
hsa-miR-2053	oldCTR ct. youngCTR	0.0219318	0.878947	0.199873	0.843567	0.888002
hsa-miR-2054	oldCTR ct. youngCTR	-0.388182	0.415263	-4.44148	0.000242508	0.00160155
hsa-miR-206	oldCTR ct. youngCTR	0.278068	1.21474	1.9372	0.0667506	0.130663
hsa-miR-208a-3p	oldCTR ct. youngCTR	-0.390341	0.565263	-5.58172	1.73251e-05	0.000230227
hsa-miR-208a-5p	oldCTR ct. youngCTR	-0.133523	0.878947	-1.45465	0.161045	0.258032
hsa-miR-208b-3p	oldCTR ct. youngCTR	0.0897727	0.909474	1.19961	0.244096	0.356734
hsa-miR-208b-5p	oldCTR ct. youngCTR	-0.260795	0.505263	-2.9792	0.00732901	0.0226821
hsa-miR-20a-3p	oldCTR ct. youngCTR	0.0593182	0.716842	0.511048	0.614827	0.708549
hsa-miR-20a-5p	oldCTR ct. youngCTR	0.590455	10.6768	1.8566	0.0779301	0.146967
hsa-miR-20b-3p	oldCTR ct. youngCTR	0.445795	1.41684	3.78955	0.00112477	0.00514124
hsa-miR-20b-5p	oldCTR ct. youngCTR	-1.58148	5.91316	-3.42163	0.00265731	0.0101943
hsa-miR-21-3p	oldCTR ct. youngCTR	-0.384091	0.722632	-3.7316	0.00128864	0.00567883
hsa-miR-21-5p	oldCTR ct. youngCTR	-1.55568	3.42684	-3.00235	0.00695534	0.0218936
hsa-miR-210-3p	oldCTR ct. youngCTR	-1.155	1.78632	-4.05063	0.000608586	0.00318869
hsa-miR-210-5p	oldCTR ct. youngCTR	0.231023	1.5	1.3891	0.179842	0.28031
hsa-miR-211-3p	oldCTR ct. youngCTR	-0.0156818	0.688421	-0.18277	0.85679	0.895005
hsa-miR-211-5p	oldCTR ct. youngCTR	0.136932	1.09053	1.66524	0.111212	0.194905
hsa-miR-2110	oldCTR ct. youngCTR	-0.576477	3.73	-1.78157	0.0897757	0.163679
hsa-miR-2113	oldCTR ct. youngCTR	-0.300682	0.518421	-4.19286	0.000435338	0.0024451
hsa-miR-2114-3p	oldCTR ct. youngCTR	-0.0177273	0.944737	-0.192351	0.849377	0.891366
hsa-miR-2114-5p	oldCTR ct. youngCTR	-0.0239773	1.07737	-0.233111	0.818008	0.86926
hsa-miR-2115-3p	oldCTR ct. youngCTR	-0.170114	0.595263	-1.5534	0.135767	0.226983
hsa-miR-2115-5p	oldCTR ct. youngCTR	1.31545	7.99158	4.99046	6.72337e-05	0.000625734
hsa-miR-2116-3p	oldCTR ct. youngCTR	-0.414091	0.675263	-3.24411	0.00400556	0.0140686
hsa-miR-2116-5p	oldCTR ct. youngCTR	-0.266591	0.453158	-3.23951	0.00404817	0.0141604
hsa-miR-2117	oldCTR ct. youngCTR	-0.0611364	0.652105	-0.576936	0.570321	0.672483
hsa-miR-212-3p	oldCTR ct. youngCTR	-0.126932	0.595263	-1.37622	0.183734	0.284827
hsa-miR-212-5p	oldCTR ct. youngCTR	0.745114	4.36263	4.50267	0.000210036	0.00145557
hsa-miR-214-3p	oldCTR ct. youngCTR	-0.489659	0.435263	-4.37781	0.000281669	0.00173955
hsa-miR-214-5p	oldCTR ct. youngCTR	0.518864	1.41789	4.41467	0.000258282	0.00166722
hsa-miR-215-3p	oldCTR ct. youngCTR	0.272273	0.962632	2.20337	0.0392648	0.0858563
hsa-miR-215-5p	oldCTR ct. youngCTR	0.0639773	1.04579	0.764888	0.453132	0.566525
hsa-miR-216a-3p	oldCTR ct. youngCTR	-0.221591	0.664211	-2.86107	0.00955664	0.0281888
hsa-miR-216a-5p	oldCTR ct. youngCTR	0.499205	1.49526	5.73538	1.22494e-05	0.000180451
hsa-miR-216b-3p	oldCTR ct. youngCTR	-0.442727	0.483684	-4.49598	0.000213364	0.00146637
hsa-miR-216b-5p	oldCTR ct. youngCTR	-0.0538636	0.956316	-0.5298	0.601993	0.696874
hsa-miR-217	oldCTR ct. youngCTR	0.237614	1.11632	2.3567	0.0285755	0.0667259
hsa-miR-218-1-3p	oldCTR ct. youngCTR	-0.0626136	0.49	-0.570699	0.574463	0.674392
hsa-miR-218-2-3p	oldCTR ct. youngCTR	0.182045	0.897895	2.0785	0.0505411	0.104823
hsa-miR-218-5p	oldCTR ct. youngCTR	-0.134091	0.727368	-1.52312	0.143143	0.235347
hsa-miR-219a-1-3p	oldCTR ct. youngCTR	-0.115	0.658421	-1.17223	0.254666	0.368979
hsa-miR-219a-2-3p	oldCTR ct. youngCTR	-0.0651136	0.841053	-0.551525	0.58729	0.685393
hsa-miR-219a-5p	oldCTR ct. youngCTR	-0.00511364	0.795789	-0.0473914	0.962664	0.972472
hsa-miR-219b-3p	oldCTR ct. youngCTR	0.366023	1.26316	4.82584	9.85896e-05	0.000820938
hsa-miR-219b-5p	oldCTR ct. youngCTR	-0.0122727	0.727895	-0.106848	0.915958	0.941147
hsa-miR-22-3p	oldCTR ct. youngCTR	-0.598068	7.53	-1.83742	0.0808199	0.15131
hsa-miR-22-5p	oldCTR ct. youngCTR	-0.197614	1.36684	-0.944122	0.356201	0.475058
hsa-miR-221-3p	oldCTR ct. youngCTR	-0.794205	9.09895	-2.0858	0.0498085	0.104035
hsa-miR-221-5p	oldCTR ct. youngCTR	0.0957955	0.974211	1.03074	0.314779	0.433493
hsa-miR-222-3p	oldCTR ct. youngCTR	-2.76182	5.01105	-5.23103	3.85731e-05	0.000417822
hsa-miR-222-5p	oldCTR ct. youngCTR	-0.127273	0.816316	-1.26121	0.221523	0.329977
hsa-miR-223-3p	oldCTR ct. youngCTR	-2.49568	5.67263	-5.26517	3.56633e-05	0.000398787
hsa-miR-223-5p	oldCTR ct. youngCTR	0.248182	0.893684	2.00455	0.0585223	0.117658
hsa-miR-224-3p	oldCTR ct. youngCTR	0.0339773	1.30842	0.310174	0.759588	0.828349
hsa-miR-224-5p	oldCTR ct. youngCTR	-0.858977	0.788947	-5.86607	9.14023e-06	0.000145454
hsa-miR-2276-3p	oldCTR ct. youngCTR	-0.225	0.894737	-2.15642	0.043205	0.0927415
hsa-miR-2276-5p	oldCTR ct. youngCTR	-0.154773	0.917895	-1.38434	0.181272	0.282193
hsa-miR-2277-3p	oldCTR ct. youngCTR	0.0946591	0.951053	0.906477	0.37531	0.493144
hsa-miR-2277-5p	oldCTR ct. youngCTR	-1.64705	-0.131053	-6.05979	5.94377e-06	0.000111847
hsa-miR-2278	oldCTR ct. youngCTR	-0.112614	0.981053	-0.845351	0.407761	0.524032
hsa-miR-2355-3p	oldCTR ct. youngCTR	0.0432955	1.13632	0.45956	0.650712	0.740209
hsa-miR-2355-5p	oldCTR ct. youngCTR	0.247159	1.29684	2.39169	0.026547	0.0631932
hsa-miR-2392	oldCTR ct. youngCTR	-1.04159	0.259474	-7.21797	5.00913e-07	2.28036e-05
hsa-miR-23a-3p	oldCTR ct. youngCTR	0.327955	13.2674	0.836265	0.412734	0.527858
hsa-miR-23a-5p	oldCTR ct. youngCTR	-1.02864	3.73947	-3.2051	0.00438127	0.0151204
hsa-miR-23b-3p	oldCTR ct. youngCTR	0.277955	9.58842	0.870067	0.394428	0.512002
hsa-miR-23b-5p	oldCTR ct. youngCTR	-0.177727	2.07211	-0.993892	0.331966	0.450663
hsa-miR-23c	oldCTR ct. youngCTR	-0.569091	0.880526	-3.14996	0.00497131	0.0166442
hsa-miR-24-1-5p	oldCTR ct. youngCTR	-0.160568	0.925789	-1.14586	0.26517	0.379361
hsa-miR-24-2-5p	oldCTR ct. youngCTR	-0.562841	1.36789	-2.35475	0.0286929	0.0668809
hsa-miR-24-3p	oldCTR ct. youngCTR	0.250568	13.3263	0.821944	0.420651	0.535789
hsa-miR-2467-3p	oldCTR ct. youngCTR	-0.233295	0.633684	-2.49098	0.021496	0.0539073
hsa-miR-2467-5p	oldCTR ct. youngCTR	0.145	1.01895	1.72612	0.0995046	0.178091
hsa-miR-25-3p	oldCTR ct. youngCTR	1.4542	9.93316	5.7571	1.16659e-05	0.000174853
hsa-miR-25-5p	oldCTR ct. youngCTR	0.295341	2.05474	2.06097	0.0523387	0.107857
hsa-miR-2681-3p	oldCTR ct. youngCTR	0.00636364	0.873684	0.0730406	0.942488	0.95999
hsa-miR-2681-5p	oldCTR ct. youngCTR	0.356591	1.23895	4.42726	0.000250753	0.00162831
hsa-miR-2682-3p	oldCTR ct. youngCTR	0.0989773	0.841053	0.961356	0.347677	0.467071
hsa-miR-2682-5p	oldCTR ct. youngCTR	-0.0602273	0.732632	-0.574323	0.572054	0.672483
hsa-miR-26a-1-3p	oldCTR ct. youngCTR	-0.299091	0.476842	-3.34322	0.00318686	0.0117367
hsa-miR-26a-2-3p	oldCTR ct. youngCTR	0.346477	1.01684	4.31954	0.00032306	0.00195504
hsa-miR-26a-5p	oldCTR ct. youngCTR	0.283977	12.4532	0.639719	0.529504	0.636096
hsa-miR-26b-3p	oldCTR ct. youngCTR	0.572727	1.36158	6.38866	2.893e-06	6.90569e-05
hsa-miR-26b-5p	oldCTR ct. youngCTR	-0.994432	1.26053	-4.93393	7.66623e-05	0.000700835
hsa-miR-27a-3p	oldCTR ct. youngCTR	-3.13886	5.14526	-5.9126	8.2394e-06	0.000136935
hsa-miR-27a-5p	oldCTR ct. youngCTR	-0.115909	0.547895	-1.47067	0.1567	0.25245
hsa-miR-27b-3p	oldCTR ct. youngCTR	-2.13182	4.66579	-4.89254	8.44068e-05	0.000742664
hsa-miR-27b-5p	oldCTR ct. youngCTR	-0.449432	0.941053	-3.0904	0.00569512	0.0187341
hsa-miR-28-3p	oldCTR ct. youngCTR	-1.21898	4.84053	-2.6081	0.016696	0.0441914
hsa-miR-28-5p	oldCTR ct. youngCTR	-2.53852	2.65158	-6.15152	4.85575e-06	9.48343e-05
hsa-miR-2861	oldCTR ct. youngCTR	-1.08625	4.25737	-2.92676	0.00824831	0.0250756
hsa-miR-2909	oldCTR ct. youngCTR	-0.113409	0.586842	-1.18036	0.251495	0.36527
hsa-miR-296-3p	oldCTR ct. youngCTR	-0.0889773	1.29474	-0.630792	0.535209	0.641455
hsa-miR-296-5p	oldCTR ct. youngCTR	-0.420114	0.670526	-4.08865	0.000556454	0.00297006
hsa-miR-297	oldCTR ct. youngCTR	0.592614	1.58684	1.59899	0.125261	0.213855
hsa-miR-298	oldCTR ct. youngCTR	0.0540909	0.956316	0.637845	0.530699	0.637234
hsa-miR-299-3p	oldCTR ct. youngCTR	0.0880682	1.26474	0.868584	0.39522	0.512256
hsa-miR-299-5p	oldCTR ct. youngCTR	0.470114	1.50842	4.61634	0.000160879	0.00121245
hsa-miR-29a-3p	oldCTR ct. youngCTR	-2.00534	2.67526	-4.7788	0.000110024	0.000889156
hsa-miR-29a-5p	oldCTR ct. youngCTR	-0.0703409	0.800526	-0.877687	0.390375	0.508277
hsa-miR-29b-1-5p	oldCTR ct. youngCTR	-0.189545	0.615263	-2.21883	0.0380408	0.0839634
hsa-miR-29b-2-5p	oldCTR ct. youngCTR	-0.212273	1.13211	-1.40895	0.173972	0.273977
hsa-miR-29b-3p	oldCTR ct. youngCTR	0.327273	1.31947	3.40198	0.00278135	0.010607
hsa-miR-29c-3p	oldCTR ct. youngCTR	-0.725	0.425263	-4.15126	0.000480151	0.00263929
hsa-miR-29c-5p	oldCTR ct. youngCTR	-0.319659	0.593684	-3.11079	0.00543653	0.0179915
hsa-miR-300	oldCTR ct. youngCTR	-0.189091	0.820526	-1.98196	0.0611756	0.121503
hsa-miR-301a-3p	oldCTR ct. youngCTR	-0.746818	1.13263	-3.3671	0.0030155	0.0112994
hsa-miR-301a-5p	oldCTR ct. youngCTR	0.407045	1.14316	3.00297	0.00694558	0.0218896
hsa-miR-301b	oldCTR ct. youngCTR	0.0905682	0.783684	0.990409	0.333624	0.4522
hsa-miR-302a-3p	oldCTR ct. youngCTR	0.179545	1.14895	1.62221	0.120176	0.206819
hsa-miR-302a-5p	oldCTR ct. youngCTR	-0.424205	0.563158	-4.33663	0.000310327	0.00188241
hsa-miR-302b-3p	oldCTR ct. youngCTR	0.399886	1.39526	4.17596	0.00045302	0.00252159
hsa-miR-302b-5p	oldCTR ct. youngCTR	-0.0413636	0.791053	-0.421621	0.677729	0.76263
hsa-miR-302c-3p	oldCTR ct. youngCTR	-0.115909	0.657895	-1.2611	0.221563	0.329977
hsa-miR-302c-5p	oldCTR ct. youngCTR	-0.376136	0.384737	-3.4293	0.00261041	0.0100442
hsa-miR-302d-3p	oldCTR ct. youngCTR	0.111818	1.19474	1.09269	0.287316	0.405641
hsa-miR-302d-5p	oldCTR ct. youngCTR	-0.189886	0.926316	-1.71924	0.100771	0.179536
hsa-miR-302e	oldCTR ct. youngCTR	-0.204432	0.487895	-2.43847	0.0240431	0.0586405
hsa-miR-302f	oldCTR ct. youngCTR	0.240114	0.835263	1.87919	0.0746414	0.142116
hsa-miR-3064-3p	oldCTR ct. youngCTR	-0.314205	0.586842	-2.2776	0.0337002	0.0765456
hsa-miR-3064-5p	oldCTR ct. youngCTR	0.280568	1.36368	1.8313	0.0817626	0.152327
hsa-miR-3065-3p	oldCTR ct. youngCTR	0.156705	0.989474	1.1349	0.269629	0.384673
hsa-miR-3065-5p	oldCTR ct. youngCTR	-0.298295	0.611053	-4.20436	0.0004237	0.00239539
hsa-miR-3074-3p	oldCTR ct. youngCTR	0.345455	1.3	3.98121	0.000716668	0.0036156
hsa-miR-3074-5p	oldCTR ct. youngCTR	-0.127273	0.686316	-1.22409	0.234925	0.346078
hsa-miR-30a-3p	oldCTR ct. youngCTR	-0.355227	0.926842	-2.95088	0.00781241	0.0239197
hsa-miR-30a-5p	oldCTR ct. youngCTR	-2.06875	1.21105	-5.51846	1.99979e-05	0.000256491
hsa-miR-30b-3p	oldCTR ct. youngCTR	-1.15159	0.845789	-6.68434	1.53213e-06	4.34046e-05
hsa-miR-30b-5p	oldCTR ct. youngCTR	-1.57034	1.68211	-4.56708	0.000180571	0.00130762
hsa-miR-30c-1-3p	oldCTR ct. youngCTR	0.268636	1.30053	2.38432	0.0269628	0.0639467
hsa-miR-30c-2-3p	oldCTR ct. youngCTR	-0.174318	0.601579	-1.60171	0.124655	0.213103
hsa-miR-30c-5p	oldCTR ct. youngCTR	-1.79761	1.94053	-3.76582	0.00118923	0.00531486
hsa-miR-30d-3p	oldCTR ct. youngCTR	-0.0681818	0.620526	-0.575799	0.571075	0.672483
hsa-miR-30d-5p	oldCTR ct. youngCTR	-0.932386	6.88895	-2.03746	0.0548408	0.111586
hsa-miR-30e-3p	oldCTR ct. youngCTR	-0.852045	1.04421	-4.21927	0.000409083	0.00233839
hsa-miR-30e-5p	oldCTR ct. youngCTR	-1.44955	2.07579	-7.47852	2.94247e-07	1.64906e-05
hsa-miR-31-3p	oldCTR ct. youngCTR	0.328409	1.19263	2.79418	0.0110922	0.0318791
hsa-miR-31-5p	oldCTR ct. youngCTR	-0.49625	0.838947	-2.68444	0.0141321	0.0388443
hsa-miR-3115	oldCTR ct. youngCTR	0.149886	0.990526	1.27763	0.215788	0.323808
hsa-miR-3116	oldCTR ct. youngCTR	0.0844318	0.952632	0.851961	0.404167	0.520451
hsa-miR-3117-3p	oldCTR ct. youngCTR	0.245227	1.11947	2.45539	0.0231932	0.0571079
hsa-miR-3117-5p	oldCTR ct. youngCTR	0.121932	1.02684	1.08001	0.292792	0.412019
hsa-miR-3118	oldCTR ct. youngCTR	-0.325795	0.692632	-3.43927	0.00255066	0.00985848
hsa-miR-3119	oldCTR ct. youngCTR	-0.170114	0.525263	-2.23928	0.0364754	0.0811333
hsa-miR-3120-3p	oldCTR ct. youngCTR	-0.457727	1.34	-2.65753	0.0149901	0.040593
hsa-miR-3120-5p	oldCTR ct. youngCTR	-0.0464773	1.03684	-0.377833	0.709474	0.789393
hsa-miR-3121-3p	oldCTR ct. youngCTR	-0.0618182	0.874211	-0.582501	0.566639	0.669169
hsa-miR-3121-5p	oldCTR ct. youngCTR	0.168523	1.11632	1.85536	0.0781142	0.147099
hsa-miR-3122	oldCTR ct. youngCTR	0.02375	0.89	0.204997	0.839614	0.884924
hsa-miR-3123	oldCTR ct. youngCTR	0.0685227	0.698421	0.857468	0.401189	0.518689
hsa-miR-3124-3p	oldCTR ct. youngCTR	-0.0270455	1.02684	-0.307094	0.761898	0.829922
hsa-miR-3124-5p	oldCTR ct. youngCTR	-0.624432	0.394737	-7.45955	3.05776e-07	1.67722e-05
hsa-miR-3125	oldCTR ct. youngCTR	-0.628523	0.167368	-7.26175	4.57784e-07	2.21154e-05
hsa-miR-3126-3p	oldCTR ct. youngCTR	-0.251023	0.738421	-2.30002	0.0321675	0.0737793
hsa-miR-3126-5p	oldCTR ct. youngCTR	0.396705	1.47842	3.63266	0.00162479	0.00684239
hsa-miR-3127-3p	oldCTR ct. youngCTR	-0.143182	0.742105	-1.71123	0.102265	0.18132
hsa-miR-3127-5p	oldCTR ct. youngCTR	-0.429205	0.715263	-3.91927	0.000829134	0.00409484
hsa-miR-3128	oldCTR ct. youngCTR	-0.139886	0.885263	-1.56348	0.133383	0.223825
hsa-miR-3129-3p	oldCTR ct. youngCTR	0.492045	1.33737	5.23707	3.80411e-05	0.000413797
hsa-miR-3129-5p	oldCTR ct. youngCTR	-0.0751136	0.585263	-0.982532	0.337395	0.45635
hsa-miR-3130-3p	oldCTR ct. youngCTR	-0.103295	0.798947	-1.14789	0.264352	0.37861
hsa-miR-3130-5p	oldCTR ct. youngCTR	-0.3325	0.62	-3.22092	0.00422492	0.014679
hsa-miR-3131	oldCTR ct. youngCTR	0.660568	1.58368	4.67297	0.000140898	0.00108428
hsa-miR-3132	oldCTR ct. youngCTR	-0.272727	0.592105	-2.74003	0.0125049	0.0354259
hsa-miR-3133	oldCTR ct. youngCTR	0.102273	1.15421	0.899725	0.378808	0.496475
hsa-miR-3134	oldCTR ct. youngCTR	-0.0894318	0.939474	-1.08639	0.290028	0.408742
hsa-miR-3135a	oldCTR ct. youngCTR	-0.105795	0.72	-0.971726	0.342615	0.461502
hsa-miR-3135b	oldCTR ct. youngCTR	-2.55909	0.688421	-6.67749	1.55466e-06	4.35644e-05
hsa-miR-3136-3p	oldCTR ct. youngCTR	-0.0955682	0.818421	-1.12095	0.275385	0.390937
hsa-miR-3136-5p	oldCTR ct. youngCTR	0.161818	1.19368	1.16946	0.255756	0.369691
hsa-miR-3137	oldCTR ct. youngCTR	-0.06	1.05526	-0.575494	0.571277	0.672483
hsa-miR-3138	oldCTR ct. youngCTR	0.0389773	1.35632	0.323236	0.74982	0.820125
hsa-miR-3139	oldCTR ct. youngCTR	-0.110341	0.917368	-1.15987	0.259552	0.373813
hsa-miR-3140-3p	oldCTR ct. youngCTR	0.400682	1.09947	3.7657	0.00118955	0.00531486
hsa-miR-3140-5p	oldCTR ct. youngCTR	-0.332386	0.626316	-3.94216	0.000785655	0.00392523
hsa-miR-3141	oldCTR ct. youngCTR	-1.00477	1.55579	-3.37605	0.00295362	0.011116
hsa-miR-3142	oldCTR ct. youngCTR	-0.0436364	0.724737	-0.390651	0.700122	0.783043
hsa-miR-3143	oldCTR ct. youngCTR	0.397727	1.20526	3.83547	0.00100974	0.00473295
hsa-miR-3144-3p	oldCTR ct. youngCTR	-0.0989773	0.638947	-0.836171	0.412786	0.527858
hsa-miR-3144-5p	oldCTR ct. youngCTR	-0.316932	0.485263	-3.47377	0.00235407	0.00923711
hsa-miR-3145-3p	oldCTR ct. youngCTR	0.191136	1.10316	2.43578	0.0241809	0.0589017
hsa-miR-3145-5p	oldCTR ct. youngCTR	0.269773	1.12368	3.19424	0.00449174	0.0153781
hsa-miR-3146	oldCTR ct. youngCTR	0.223295	1.14053	2.1281	0.045751	0.0973152
hsa-miR-3147	oldCTR ct. youngCTR	0.332727	1.28263	3.17187	0.00472812	0.0160582
hsa-miR-3148	oldCTR ct. youngCTR	0.173636	1.18053	1.15498	0.261502	0.375991
hsa-miR-3149	oldCTR ct. youngCTR	-0.00113636	0.946842	-0.010742	0.991534	0.993461
hsa-miR-3150a-3p	oldCTR ct. youngCTR	-0.255	0.527368	-2.42951	0.024505	0.0594857
hsa-miR-3150a-5p	oldCTR ct. youngCTR	0.0482955	0.764211	0.566511	0.577252	0.67705
hsa-miR-3150b-3p	oldCTR ct. youngCTR	-0.000568182	1.07842	-0.00816683	0.993564	0.994646
hsa-miR-3150b-5p	oldCTR ct. youngCTR	-0.387955	0.577895	-3.04718	0.00628337	0.0203499
hsa-miR-3151-3p	oldCTR ct. youngCTR	0.521136	1.66421	5.71433	1.28431e-05	0.000187059
hsa-miR-3151-5p	oldCTR ct. youngCTR	-0.0221591	1.01842	-0.248339	0.806365	0.862287
hsa-miR-3152-3p	oldCTR ct. youngCTR	0.641818	1.36158	6.19442	4.41914e-06	9.05844e-05
hsa-miR-3152-5p	oldCTR ct. youngCTR	0.0257955	0.933684	0.23219	0.818713	0.869539
hsa-miR-3153	oldCTR ct. youngCTR	-0.253864	0.850526	-1.95551	0.0644177	0.126673
hsa-miR-3154	oldCTR ct. youngCTR	0.01125	1.04526	0.135494	0.893555	0.925878
hsa-miR-3155a	oldCTR ct. youngCTR	-0.230682	0.568947	-2.08709	0.0496808	0.104035
hsa-miR-3155b	oldCTR ct. youngCTR	-0.159773	0.7	-1.6412	0.116147	0.201363
hsa-miR-3156-3p	oldCTR ct. youngCTR	0.0242045	1.22526	0.207272	0.837861	0.883438
hsa-miR-3156-5p	oldCTR ct. youngCTR	0.170455	1.05368	1.81658	0.0840663	0.155916
hsa-miR-3157-3p	oldCTR ct. youngCTR	0.495795	1.68579	3.79152	0.00111957	0.00514085
hsa-miR-3157-5p	oldCTR ct. youngCTR	-0.224545	0.55	-2.25904	0.0350193	0.0788468
hsa-miR-3158-3p	oldCTR ct. youngCTR	-0.378523	0.482105	-3.19817	0.00445151	0.0152809
hsa-miR-3158-5p	oldCTR ct. youngCTR	0.00772727	0.709474	0.0939891	0.926039	0.948105
hsa-miR-3159	oldCTR ct. youngCTR	-0.0897727	0.820526	-0.907516	0.374774	0.492691
hsa-miR-3160-3p	oldCTR ct. youngCTR	-0.322159	0.764737	-2.7536	0.0121356	0.0345697
hsa-miR-3160-5p	oldCTR ct. youngCTR	0.0653409	0.971579	0.732722	0.472098	0.584848
hsa-miR-3161	oldCTR ct. youngCTR	-0.05	0.761053	-0.592276	0.560201	0.663389
hsa-miR-3162-3p	oldCTR ct. youngCTR	0.130568	1.67684	0.935325	0.360606	0.479939
hsa-miR-3162-5p	oldCTR ct. youngCTR	-0.612386	0.884211	-5.38487	2.71114e-05	0.000320611
hsa-miR-3163	oldCTR ct. youngCTR	0.0529545	0.793158	0.640684	0.52889	0.635654
hsa-miR-3164	oldCTR ct. youngCTR	0.368295	1.22947	2.39298	0.0264749	0.0630798
hsa-miR-3165	oldCTR ct. youngCTR	-0.0732955	0.696316	-0.748881	0.462512	0.576017
hsa-miR-3166	oldCTR ct. youngCTR	0.270227	1.13895	2.53721	0.0194642	0.050229
hsa-miR-3167	oldCTR ct. youngCTR	0.0182955	0.886842	0.212383	0.833924	0.880007
hsa-miR-3168	oldCTR ct. youngCTR	-0.40625	0.551053	-4.13788	0.000495532	0.00271805
hsa-miR-3169	oldCTR ct. youngCTR	0.00568182	0.895789	0.0595463	0.953099	0.966217
hsa-miR-3170	oldCTR ct. youngCTR	-0.11	0.526316	-1.27299	0.217397	0.325465
hsa-miR-3171	oldCTR ct. youngCTR	-0.381932	0.422632	-5.32344	3.12015e-05	0.000362331
hsa-miR-3173-3p	oldCTR ct. youngCTR	-0.265455	0.766316	-2.51093	0.020596	0.0523118
hsa-miR-3173-5p	oldCTR ct. youngCTR	0.0965909	1.11842	0.743749	0.465544	0.578675
hsa-miR-3174	oldCTR ct. youngCTR	0.109318	1.20579	0.917942	0.369419	0.488141
hsa-miR-3175	oldCTR ct. youngCTR	-1.93511	0.158421	-4.12984	0.000505006	0.00275245
hsa-miR-3176	oldCTR ct. youngCTR	0.247386	1.17947	2.67489	0.0144311	0.0394522
hsa-miR-3177-3p	oldCTR ct. youngCTR	-0.667159	0.6	-6.4675	2.43925e-06	6.04653e-05
hsa-miR-3177-5p	oldCTR ct. youngCTR	0.0228409	0.929474	0.219351	0.828566	0.878104
hsa-miR-3178	oldCTR ct. youngCTR	1.39818	3.73947	3.93903	0.000791478	0.00393905
hsa-miR-3179	oldCTR ct. youngCTR	-0.171364	0.615789	-1.84851	0.0791372	0.1487
hsa-miR-3180	oldCTR ct. youngCTR	-0.282727	0.816316	-2.22755	0.0373658	0.0828281
hsa-miR-3180-3p	oldCTR ct. youngCTR	-1.33602	0.165263	-8.16372	7.58596e-08	7.82264e-06
hsa-miR-3180-5p	oldCTR ct. youngCTR	0.0952273	0.982632	0.818209	0.422732	0.538174
hsa-miR-3181	oldCTR ct. youngCTR	0.0171591	0.753684	0.197611	0.845314	0.888389
hsa-miR-3182	oldCTR ct. youngCTR	-0.456818	0.290526	-4.41023	0.000260993	0.00167009
hsa-miR-3183	oldCTR ct. youngCTR	-0.438864	0.208421	-5.39956	2.62165e-05	0.000315823
hsa-miR-3184-3p	oldCTR ct. youngCTR	-0.158182	1.46842	-0.879526	0.389401	0.507265
hsa-miR-3184-5p	oldCTR ct. youngCTR	0.211932	1.05895	1.83134	0.0817556	0.152327
hsa-miR-3185	oldCTR ct. youngCTR	0.0886364	1.39632	0.703276	0.489866	0.601942
hsa-miR-3186-3p	oldCTR ct. youngCTR	-0.409091	0.653158	-4.06991	0.000581568	0.0030723
hsa-miR-3186-5p	oldCTR ct. youngCTR	0.176477	0.818421	2.0858	0.0498094	0.104035
hsa-miR-3187-3p	oldCTR ct. youngCTR	-0.177386	0.881053	-1.5075	0.147075	0.240583
hsa-miR-3187-5p	oldCTR ct. youngCTR	-0.156136	0.742105	-1.16865	0.256076	0.369839
hsa-miR-3188	oldCTR ct. youngCTR	-0.0942045	0.874211	-0.934624	0.360959	0.480161
hsa-miR-3189-3p	oldCTR ct. youngCTR	0.0477273	0.762632	0.425257	0.67512	0.761355
hsa-miR-3189-5p	oldCTR ct. youngCTR	-0.271477	0.501579	-2.63064	0.0158965	0.0425115
hsa-miR-3190-3p	oldCTR ct. youngCTR	0.399886	1.30526	3.56392	0.00190795	0.00773379
hsa-miR-3190-5p	oldCTR ct. youngCTR	-0.680568	1.09474	-3.29301	0.0035788	0.0128754
hsa-miR-3191-3p	oldCTR ct. youngCTR	-0.246705	0.818421	-2.51147	0.0205719	0.0523022
hsa-miR-3191-5p	oldCTR ct. youngCTR	0.163409	0.892105	1.40345	0.175584	0.275841
hsa-miR-3192-3p	oldCTR ct. youngCTR	-0.268409	0.652105	-2.94798	0.00786375	0.0240483
hsa-miR-3192-5p	oldCTR ct. youngCTR	-0.258068	0.776842	-2.94053	0.00799669	0.024397
hsa-miR-3193	oldCTR ct. youngCTR	-0.0389773	0.673684	-0.398276	0.694581	0.777871
hsa-miR-3194-3p	oldCTR ct. youngCTR	-0.162386	0.874737	-1.30951	0.204979	0.311033
hsa-miR-3194-5p	oldCTR ct. youngCTR	-0.239886	0.747368	-2.26011	0.0349424	0.0787425
hsa-miR-3195	oldCTR ct. youngCTR	-0.0418182	0.635789	-0.43327	0.669384	0.75621
hsa-miR-3196	oldCTR ct. youngCTR	-2.11693	2.22316	-8.79383	2.30362e-08	3.95916e-06
hsa-miR-3197	oldCTR ct. youngCTR	-0.29875	0.825789	-2.37133	0.0277107	0.0652999
hsa-miR-3198	oldCTR ct. youngCTR	-0.186136	0.674737	-1.92278	0.0686395	0.133348
hsa-miR-3199	oldCTR ct. youngCTR	0.399091	1.35105	4.50734	0.000207748	0.00144506
hsa-miR-32-3p	oldCTR ct. youngCTR	-0.0881818	0.818947	-0.933995	0.361276	0.480335
hsa-miR-32-5p	oldCTR ct. youngCTR	-0.170909	0.821053	-1.78888	0.0885565	0.162144
hsa-miR-3200-3p	oldCTR ct. youngCTR	-0.468636	0.333684	-5.65396	1.47147e-05	0.000207292
hsa-miR-3200-5p	oldCTR ct. youngCTR	-0.173068	0.881053	-1.52314	0.143139	0.235347
hsa-miR-3201	oldCTR ct. youngCTR	-0.458977	0.860526	-2.99881	0.00701134	0.0220024
hsa-miR-3202	oldCTR ct. youngCTR	0.145114	1.02526	1.40952	0.173807	0.273883
hsa-miR-320a	oldCTR ct. youngCTR	-0.0410227	11.69	-0.168696	0.867704	0.903449
hsa-miR-320b	oldCTR ct. youngCTR	0.0485227	11.5468	0.201842	0.842047	0.886764
hsa-miR-320c	oldCTR ct. youngCTR	0.155795	11.2389	0.653436	0.520803	0.627397
hsa-miR-320d	oldCTR ct. youngCTR	0.486364	9.82158	2.10236	0.0481831	0.101318
hsa-miR-320e	oldCTR ct. youngCTR	-1.47523	4.87842	-3.35312	0.00311471	0.0116036
hsa-miR-323a-3p	oldCTR ct. youngCTR	-0.0221591	1.20842	-0.178544	0.860064	0.896944
hsa-miR-323a-5p	oldCTR ct. youngCTR	0.00943182	1.09421	0.0756139	0.940466	0.95888
hsa-miR-323b-3p	oldCTR ct. youngCTR	-0.398864	0.581579	-2.35718	0.0285467	0.0667259
hsa-miR-323b-5p	oldCTR ct. youngCTR	0.0679545	1.14684	0.605893	0.551296	0.656295
hsa-miR-324-3p	oldCTR ct. youngCTR	-0.958409	2.33263	-2.75294	0.0121532	0.0345817
hsa-miR-324-5p	oldCTR ct. youngCTR	-0.766136	1.59895	-3.55955	0.00192748	0.00778249
hsa-miR-325	oldCTR ct. youngCTR	-0.256477	0.425263	-2.91346	0.00849842	0.0257752
hsa-miR-326	oldCTR ct. youngCTR	-0.466477	1.24368	-2.48826	0.0216213	0.0540224
hsa-miR-328-3p	oldCTR ct. youngCTR	-1.5758	1.62895	-3.77933	0.00115208	0.00522898
hsa-miR-328-5p	oldCTR ct. youngCTR	-3.9825	-0.543158	-11.8906	1.31223e-10	1.69146e-07
hsa-miR-329-3p	oldCTR ct. youngCTR	-0.288409	0.920526	-1.90885	0.0705101	0.136059
hsa-miR-329-5p	oldCTR ct. youngCTR	-0.272159	0.693684	-2.44323	0.0238013	0.0582729
hsa-miR-330-3p	oldCTR ct. youngCTR	-1.83091	1.87	-4.84583	9.41036e-05	0.000790225
hsa-miR-330-5p	oldCTR ct. youngCTR	0.1125	1.10263	1.16229	0.258591	0.372845
hsa-miR-331-3p	oldCTR ct. youngCTR	-1.1233	1.20842	-3.88613	0.000896376	0.00435153
hsa-miR-331-5p	oldCTR ct. youngCTR	-0.138977	1.25579	-0.989177	0.334212	0.452758
hsa-miR-335-3p	oldCTR ct. youngCTR	0.186591	0.910526	1.90068	0.0716268	0.13766
hsa-miR-335-5p	oldCTR ct. youngCTR	-1.36375	1.06421	-5.60067	1.65977e-05	0.000225205
hsa-miR-337-3p	oldCTR ct. youngCTR	0.0138636	1.07053	0.0955521	0.924813	0.947226
hsa-miR-337-5p	oldCTR ct. youngCTR	-0.641932	1.10211	-2.98916	0.00716592	0.0223924
hsa-miR-338-3p	oldCTR ct. youngCTR	-0.399432	0.22	-3.65748	0.00153307	0.00655434
hsa-miR-338-5p	oldCTR ct. youngCTR	-1.03705	0.652105	-5.58986	1.70088e-05	0.000227195
hsa-miR-339-3p	oldCTR ct. youngCTR	-2.40693	1.30526	-7.36636	3.69557e-07	1.90544e-05
hsa-miR-339-5p	oldCTR ct. youngCTR	-1.81102	1.09526	-5.48568	2.15448e-05	0.000273609
hsa-miR-33a-3p	oldCTR ct. youngCTR	0.486932	1.32316	4.47186	0.000225798	0.0015359
hsa-miR-33a-5p	oldCTR ct. youngCTR	0.231023	0.88	2.48875	0.0215986	0.0540224
hsa-miR-33b-3p	oldCTR ct. youngCTR	-0.156477	0.673158	-1.62175	0.120275	0.206851
hsa-miR-33b-5p	oldCTR ct. youngCTR	-0.117386	0.785789	-0.94836	0.354092	0.473715
hsa-miR-340-3p	oldCTR ct. youngCTR	0.100682	0.895789	1.46059	0.15942	0.256051
hsa-miR-340-5p	oldCTR ct. youngCTR	0.00727273	0.914211	0.0492122	0.961231	0.971785
hsa-miR-342-3p	oldCTR ct. youngCTR	-0.893409	6.71526	-1.54466	0.137863	0.229594
hsa-miR-342-5p	oldCTR ct. youngCTR	-0.621364	2.33526	-1.19516	0.245791	0.358398
hsa-miR-345-3p	oldCTR ct. youngCTR	0.0725	0.999474	0.788875	0.439295	0.553163
hsa-miR-345-5p	oldCTR ct. youngCTR	-1.23398	1.75684	-4.21634	0.000411915	0.00234419
hsa-miR-346	oldCTR ct. youngCTR	-0.00488636	0.938421	-0.0376855	0.970306	0.979424
hsa-miR-34a-3p	oldCTR ct. youngCTR	0.165341	1.15947	1.53743	0.139618	0.231619
hsa-miR-34a-5p	oldCTR ct. youngCTR	-0.439886	0.391579	-3.94817	0.000774632	0.00387767
hsa-miR-34b-3p	oldCTR ct. youngCTR	0.110227	1.22632	0.794368	0.436163	0.550651
hsa-miR-34b-5p	oldCTR ct. youngCTR	-0.0467045	0.674211	-0.460057	0.650361	0.740209
hsa-miR-34c-3p	oldCTR ct. youngCTR	0.155341	1.16368	1.3429	0.194116	0.296992
hsa-miR-34c-5p	oldCTR ct. youngCTR	-0.373068	0.735263	-3.00421	0.0069261	0.0218549
hsa-miR-3529-3p	oldCTR ct. youngCTR	0.325227	1.25579	3.79034	0.00112268	0.00514085
hsa-miR-3529-5p	oldCTR ct. youngCTR	0.0781818	1.01526	0.659599	0.516919	0.624469
hsa-miR-3591-3p	oldCTR ct. youngCTR	-0.0202273	0.665789	-0.197083	0.845721	0.888455
hsa-miR-3591-5p	oldCTR ct. youngCTR	0.417273	1.05158	4.55336	0.000186479	0.00133601
hsa-miR-3605-3p	oldCTR ct. youngCTR	0.0752273	1.16105	0.575467	0.571295	0.672483
hsa-miR-3605-5p	oldCTR ct. youngCTR	0.200682	1.69368	1.55803	0.134669	0.225586
hsa-miR-3606-3p	oldCTR ct. youngCTR	0.103864	1.14263	0.99205	0.332843	0.451446
hsa-miR-3606-5p	oldCTR ct. youngCTR	0.535682	1.44263	6.42883	2.65189e-06	6.4496e-05
hsa-miR-3607-3p	oldCTR ct. youngCTR	-0.152159	0.753158	-1.63377	0.11771	0.203389
hsa-miR-3607-5p	oldCTR ct. youngCTR	-0.119773	0.823158	-1.12626	0.273185	0.38813
hsa-miR-3609	oldCTR ct. youngCTR	-0.263068	0.728947	-3.11839	0.00534313	0.0177279
hsa-miR-361-3p	oldCTR ct. youngCTR	-0.473523	0.672105	-3.60084	0.00175029	0.00725442
hsa-miR-361-5p	oldCTR ct. youngCTR	0.122727	9.17105	0.415082	0.682432	0.766918
hsa-miR-3610	oldCTR ct. youngCTR	-0.257386	0.514737	-2.59731	0.0170917	0.0450998
hsa-miR-3611	oldCTR ct. youngCTR	-0.0567045	0.868421	-0.520223	0.608532	0.70318
hsa-miR-3612	oldCTR ct. youngCTR	0.0111364	0.848947	0.0876723	0.930996	0.951291
hsa-miR-3613-3p	oldCTR ct. youngCTR	0.0136364	3.41789	0.0230642	0.981824	0.9868
hsa-miR-3613-5p	oldCTR ct. youngCTR	2.1567	4.06737	6.82297	1.14176e-06	3.72589e-05
hsa-miR-3614-3p	oldCTR ct. youngCTR	-0.110114	0.68	-1.04436	0.308586	0.426789
hsa-miR-3614-5p	oldCTR ct. youngCTR	-0.0754545	0.796316	-0.722642	0.478137	0.590943
hsa-miR-3615	oldCTR ct. youngCTR	-0.596932	1.16316	-2.7085	0.0134046	0.0373994
hsa-miR-3616-3p	oldCTR ct. youngCTR	-0.103295	0.698947	-1.14985	0.26356	0.377897
hsa-miR-3616-5p	oldCTR ct. youngCTR	0.0882955	0.987368	0.940655	0.357933	0.476874
hsa-miR-3617-3p	oldCTR ct. youngCTR	0.0452273	0.973684	0.541435	0.594096	0.691146
hsa-miR-3617-5p	oldCTR ct. youngCTR	-0.921818	0.946316	-4.1311	0.000503505	0.00275008
hsa-miR-3618	oldCTR ct. youngCTR	0.344091	1.20421	4.90805	8.14158e-05	0.000718801
hsa-miR-3619-3p	oldCTR ct. youngCTR	-0.0679545	0.843158	-0.602543	0.55348	0.658018
hsa-miR-3619-5p	oldCTR ct. youngCTR	-0.887386	0.89	-4.90938	8.11634e-05	0.000718801
hsa-miR-362-3p	oldCTR ct. youngCTR	0.115795	1.01579	1.23266	0.231777	0.342616
hsa-miR-362-5p	oldCTR ct. youngCTR	-0.517841	0.998947	-3.2562	0.00389562	0.0137952
hsa-miR-3620-3p	oldCTR ct. youngCTR	0.535682	1.88263	3.82853	0.00102634	0.00477602
hsa-miR-3620-5p	oldCTR ct. youngCTR	-1.5775	1.50421	-6.37592	2.97407e-06	7.03408e-05
hsa-miR-3621	oldCTR ct. youngCTR	-1.78284	0.441579	-6.36313	3.05782e-06	7.16642e-05
hsa-miR-3622a-3p	oldCTR ct. youngCTR	0.8275	1.95158	5.27548	3.48288e-05	0.000394686
hsa-miR-3622a-5p	oldCTR ct. youngCTR	0.143864	0.855789	0.910798	0.373082	0.491317
hsa-miR-3622b-3p	oldCTR ct. youngCTR	0.0769318	1.21579	0.864103	0.397619	0.51459
hsa-miR-3622b-5p	oldCTR ct. youngCTR	-0.232727	0.515263	-2.04134	0.0544206	0.111014
hsa-miR-363-3p	oldCTR ct. youngCTR	-0.994545	1.13421	-3.79861	0.00110108	0.00507797
hsa-miR-363-5p	oldCTR ct. youngCTR	0.363409	1.33789	4.4972	0.000212755	0.00146637
hsa-miR-3646	oldCTR ct. youngCTR	-0.0230682	0.967895	-0.178845	0.859831	0.896944
hsa-miR-3648	oldCTR ct. youngCTR	-0.549659	0.900526	-2.63791	0.0156464	0.0419733
hsa-miR-3649	oldCTR ct. youngCTR	0.0757955	0.832632	1.00486	0.326782	0.445408
hsa-miR-3650	oldCTR ct. youngCTR	0.122614	0.964737	1.33898	0.195368	0.298552
hsa-miR-3651	oldCTR ct. youngCTR	-1.48227	0.196842	-4.65933	0.00014547	0.00110953
hsa-miR-3652	oldCTR ct. youngCTR	-0.393864	0.559474	-3.32968	0.00328822	0.0120071
hsa-miR-3653	oldCTR ct. youngCTR	0.337841	1.01684	3.69323	0.00140995	0.00608852
hsa-miR-3654	oldCTR ct. youngCTR	-0.0815909	0.845263	-1.03422	0.313189	0.431534
hsa-miR-3655	oldCTR ct. youngCTR	-0.245	0.633158	-2.43549	0.0241959	0.0589017
hsa-miR-3656	oldCTR ct. youngCTR	-2.9808	2.59053	-8.69307	2.77763e-08	4.2122e-06
hsa-miR-3657	oldCTR ct. youngCTR	-0.206136	0.693158	-1.9828	0.0610753	0.121462
hsa-miR-3658	oldCTR ct. youngCTR	-0.326932	0.679474	-2.70467	0.013518	0.0375533
hsa-miR-3659	oldCTR ct. youngCTR	-0.0247727	0.993158	-0.213203	0.833294	0.879701
hsa-miR-365a-3p	oldCTR ct. youngCTR	0.247159	0.956842	2.15906	0.0429735	0.0924867
hsa-miR-365a-5p	oldCTR ct. youngCTR	-0.0303409	1.05368	-0.260041	0.797449	0.855714
hsa-miR-365b-3p	oldCTR ct. youngCTR	0.247159	0.956842	2.15906	0.0429735	0.0924867
hsa-miR-365b-5p	oldCTR ct. youngCTR	-0.858977	0.758947	-4.2216	0.000406843	0.00233076
hsa-miR-3660	oldCTR ct. youngCTR	-0.176364	0.577895	-1.90764	0.0706736	0.136273
hsa-miR-3661	oldCTR ct. youngCTR	-0.217159	0.780526	-1.51375	0.145491	0.238446
hsa-miR-3662	oldCTR ct. youngCTR	-0.527955	0.366842	-5.76112	1.15611e-05	0.000174295
hsa-miR-3663-3p	oldCTR ct. youngCTR	-0.1625	0.958421	-1.37988	0.182623	0.283615
hsa-miR-3663-5p	oldCTR ct. youngCTR	-0.0744318	0.823158	-0.668427	0.511385	0.619471
hsa-miR-3664-3p	oldCTR ct. youngCTR	-0.169659	0.490526	-1.5045	0.147842	0.241379
hsa-miR-3664-5p	oldCTR ct. youngCTR	0.0801136	0.852632	0.812224	0.426078	0.541099
hsa-miR-3665	oldCTR ct. youngCTR	-0.698295	5.66947	-5.63054	1.55139e-05	0.000213876
hsa-miR-3666	oldCTR ct. youngCTR	0.173182	1.14526	2.0304	0.0556127	0.112801
hsa-miR-3667-3p	oldCTR ct. youngCTR	0.24125	1.13842	3.01545	0.00675221	0.0213848
hsa-miR-3667-5p	oldCTR ct. youngCTR	-0.07	0.729474	-0.51838	0.609793	0.704322
hsa-miR-3668	oldCTR ct. youngCTR	-0.238977	0.617895	-3.04125	0.00636847	0.0205481
hsa-miR-3669	oldCTR ct. youngCTR	0.110114	1.37	0.892892	0.38237	0.500283
hsa-miR-367-3p	oldCTR ct. youngCTR	-0.152727	0.931579	-2.30303	0.031967	0.0734501
hsa-miR-367-5p	oldCTR ct. youngCTR	0.181477	1.15632	1.5924	0.126735	0.215945
hsa-miR-3670	oldCTR ct. youngCTR	-0.118523	0.622632	-1.63099	0.118298	0.204269
hsa-miR-3671	oldCTR ct. youngCTR	-0.401932	0.751053	-4.34509	0.000304208	0.00185401
hsa-miR-3672	oldCTR ct. youngCTR	0.0289773	0.910526	0.272656	0.78787	0.848779
hsa-miR-3673	oldCTR ct. youngCTR	-0.143636	0.816842	-1.3115	0.204318	0.31039
hsa-miR-3674	oldCTR ct. youngCTR	0.0426136	0.748421	0.487616	0.631042	0.723356
hsa-miR-3675-3p	oldCTR ct. youngCTR	-0.285114	0.683684	-2.97757	0.00735599	0.0227111
hsa-miR-3675-5p	oldCTR ct. youngCTR	-0.141705	0.744211	-1.42609	0.169029	0.268654
hsa-miR-3677-3p	oldCTR ct. youngCTR	0.373636	1.13632	4.12808	0.0005071	0.00275625
hsa-miR-3677-5p	oldCTR ct. youngCTR	-0.738409	0.17	-7.75073	1.70438e-07	1.29232e-05
hsa-miR-3678-3p	oldCTR ct. youngCTR	0.263295	0.963684	2.55435	0.018758	0.0487102
hsa-miR-3678-5p	oldCTR ct. youngCTR	-0.223182	0.315789	-2.48308	0.0218623	0.0545078
hsa-miR-3679-3p	oldCTR ct. youngCTR	0.621023	1.62579	4.76901	0.000112567	0.000904039
hsa-miR-3679-5p	oldCTR ct. youngCTR	-0.0318182	1.33158	-0.237788	0.814427	0.867174
hsa-miR-3680-3p	oldCTR ct. youngCTR	-0.270682	0.515789	-2.27053	0.0341975	0.0775441
hsa-miR-3680-5p	oldCTR ct. youngCTR	-0.22	0.752632	-1.94877	0.0652673	0.128246
hsa-miR-3681-3p	oldCTR ct. youngCTR	0.305795	1.08579	2.50827	0.0207138	0.0525592
hsa-miR-3681-5p	oldCTR ct. youngCTR	-0.535227	0.182632	-4.82391	9.90348e-05	0.000820938
hsa-miR-3682-3p	oldCTR ct. youngCTR	-0.152159	0.933158	-1.21244	0.239255	0.351452
hsa-miR-3682-5p	oldCTR ct. youngCTR	0.344886	1.07842	3.35433	0.003106	0.0115879
hsa-miR-3683	oldCTR ct. youngCTR	-0.0759091	0.671053	-0.719523	0.480015	0.591999
hsa-miR-3684	oldCTR ct. youngCTR	-0.0819318	0.906316	-0.774153	0.447756	0.561711
hsa-miR-3685	oldCTR ct. youngCTR	-0.171023	1.05474	-1.5809	0.129345	0.219008
hsa-miR-3686	oldCTR ct. youngCTR	0.196932	1.10526	1.9638	0.0633851	0.125247
hsa-miR-3687	oldCTR ct. youngCTR	-0.384773	0.774737	-3.33974	0.0032126	0.0117978
hsa-miR-3688-3p	oldCTR ct. youngCTR	0.522159	1.28105	6.44008	2.58812e-06	6.35445e-05
hsa-miR-3688-5p	oldCTR ct. youngCTR	0.611136	1.20632	6.74617	1.34336e-06	4.02696e-05
hsa-miR-3689a-3p	oldCTR ct. youngCTR	0.116591	1.2	1.62727	0.119091	0.205461
hsa-miR-3689a-5p	oldCTR ct. youngCTR	0.322955	1.17947	2.40552	0.0257825	0.0616912
hsa-miR-3689b-3p	oldCTR ct. youngCTR	-0.0219318	0.721053	-0.198563	0.844579	0.888341
hsa-miR-3689b-5p	oldCTR ct. youngCTR	0.322955	1.17947	2.40552	0.0257825	0.0616912
hsa-miR-3689c	oldCTR ct. youngCTR	-0.0219318	0.721053	-0.198563	0.844579	0.888341
hsa-miR-3689d	oldCTR ct. youngCTR	0.332841	1.11895	4.01991	0.000654249	0.00335987
hsa-miR-3689e	oldCTR ct. youngCTR	0.322955	1.17947	2.40552	0.0257825	0.0616912
hsa-miR-3689f	oldCTR ct. youngCTR	-0.106136	0.961053	-0.913363	0.371765	0.490737
hsa-miR-369-3p	oldCTR ct. youngCTR	0.229659	1.35421	2.65365	0.0151179	0.040896
hsa-miR-369-5p	oldCTR ct. youngCTR	0.0102273	0.948421	0.112046	0.911887	0.938217
hsa-miR-3690	oldCTR ct. youngCTR	-0.167045	0.845789	-1.63565	0.117312	0.202973
hsa-miR-3691-3p	oldCTR ct. youngCTR	-0.147159	0.731053	-1.55191	0.136123	0.22743
hsa-miR-3691-5p	oldCTR ct. youngCTR	0.138295	1.13632	1.36487	0.187221	0.28867
hsa-miR-3692-3p	oldCTR ct. youngCTR	0.324773	1.02053	3.38699	0.00287967	0.0109013
hsa-miR-3692-5p	oldCTR ct. youngCTR	0.0459091	0.761579	0.534381	0.598878	0.694203
hsa-miR-370-3p	oldCTR ct. youngCTR	-0.948864	1.38316	-3.4303	0.00260436	0.0100359
hsa-miR-370-5p	oldCTR ct. youngCTR	-0.180227	0.613158	-2.07984	0.0504064	0.104628
hsa-miR-3713	oldCTR ct. youngCTR	0.0957955	0.964211	1.07561	0.294709	0.413362
hsa-miR-3714	oldCTR ct. youngCTR	0.025	0.939474	0.234594	0.816872	0.868769
hsa-miR-371a-3p	oldCTR ct. youngCTR	-0.14875	0.742632	-1.39486	0.178122	0.278978
hsa-miR-371a-5p	oldCTR ct. youngCTR	-0.487727	0.472632	-3.76002	0.0012055	0.00536751
hsa-miR-371b-3p	oldCTR ct. youngCTR	-0.0817045	1.16895	-0.54289	0.593113	0.690625
hsa-miR-371b-5p	oldCTR ct. youngCTR	-0.334318	0.528947	-3.73594	0.00127559	0.00564059
hsa-miR-372-3p	oldCTR ct. youngCTR	-0.0251136	0.974211	-0.261006	0.796716	0.855449
hsa-miR-372-5p	oldCTR ct. youngCTR	0.172727	0.86	2.43156	0.0243989	0.0592841
hsa-miR-373-3p	oldCTR ct. youngCTR	-0.160341	0.618421	-2.19091	0.0402768	0.0876973
hsa-miR-373-5p	oldCTR ct. youngCTR	0.0217045	1.15632	0.219425	0.828509	0.878104
hsa-miR-374a-3p	oldCTR ct. youngCTR	-0.200341	0.785263	-1.49943	0.149141	0.243038
hsa-miR-374a-5p	oldCTR ct. youngCTR	0.112386	1.26632	1.27794	0.21568	0.323808
hsa-miR-374b-3p	oldCTR ct. youngCTR	0.549318	1.30053	5.48167	2.17422e-05	0.000274762
hsa-miR-374b-5p	oldCTR ct. youngCTR	-0.570227	1.05737	-3.73828	0.0012686	0.00561931
hsa-miR-374c-3p	oldCTR ct. youngCTR	-0.116477	0.566316	-0.981263	0.338005	0.456934
hsa-miR-374c-5p	oldCTR ct. youngCTR	0.280568	1.30368	2.35704	0.0285552	0.0667259
hsa-miR-375	oldCTR ct. youngCTR	-0.360455	0.556316	-2.56966	0.0181474	0.0474003
hsa-miR-376a-2-5p	oldCTR ct. youngCTR	0.0985227	0.945789	0.852248	0.404012	0.520451
hsa-miR-376a-3p	oldCTR ct. youngCTR	-0.953864	1.24526	-4.26397	0.000368213	0.00215301
hsa-miR-376a-5p	oldCTR ct. youngCTR	0.117273	0.947895	1.27057	0.21824	0.326536
hsa-miR-376b-3p	oldCTR ct. youngCTR	0.114091	1.00105	1.12925	0.271951	0.386985
hsa-miR-376b-5p	oldCTR ct. youngCTR	0.597045	1.51316	6.78673	1.23269e-06	3.87544e-05
hsa-miR-376c-3p	oldCTR ct. youngCTR	-2.10886	0.471579	-5.43909	2.39556e-05	0.000294084
hsa-miR-376c-5p	oldCTR ct. youngCTR	0.293864	1.34263	3.04772	0.00627565	0.0203499
hsa-miR-377-3p	oldCTR ct. youngCTR	-0.167841	0.501579	-1.98938	0.0602921	0.120397
hsa-miR-377-5p	oldCTR ct. youngCTR	-0.861023	0.815263	-4.68955	0.000135539	0.00104617
hsa-miR-378a-3p	oldCTR ct. youngCTR	-2.28886	2.49737	-7.82614	1.46769e-07	1.22055e-05
hsa-miR-378a-5p	oldCTR ct. youngCTR	0.147273	0.865263	1.0152	0.321951	0.440547
hsa-miR-378b	oldCTR ct. youngCTR	-0.526136	0.647895	-4.37603	0.000282852	0.00174031
hsa-miR-378c	oldCTR ct. youngCTR	-0.850909	1.86737	-3.33163	0.00327344	0.0119701
hsa-miR-378d	oldCTR ct. youngCTR	-0.292614	0.746842	-2.98231	0.00727768	0.0225968
hsa-miR-378e	oldCTR ct. youngCTR	0.0661364	0.825789	0.788608	0.439447	0.553163
hsa-miR-378f	oldCTR ct. youngCTR	-0.506705	1.45789	-2.80983	0.0107131	0.0309622
hsa-miR-378g	oldCTR ct. youngCTR	-0.285	0.63	-3.24595	0.00398866	0.0140475
hsa-miR-378h	oldCTR ct. youngCTR	-1.33727	0.875789	-4.27646	0.000357537	0.0021161
hsa-miR-378i	oldCTR ct. youngCTR	-0.238523	1.62316	-1.2529	0.224472	0.333771
hsa-miR-378j	oldCTR ct. youngCTR	0.295341	0.994737	2.82853	0.0102764	0.0300371
hsa-miR-379-3p	oldCTR ct. youngCTR	-0.0980682	0.829474	-0.866259	0.396464	0.51361
hsa-miR-379-5p	oldCTR ct. youngCTR	-2.24295	3.32895	-5.08571	5.39262e-05	0.000524611
hsa-miR-380-3p	oldCTR ct. youngCTR	-0.00113636	0.916842	-0.0136431	0.989248	0.992451
hsa-miR-380-5p	oldCTR ct. youngCTR	-0.138182	0.8	-1.16624	0.257024	0.371002
hsa-miR-381-3p	oldCTR ct. youngCTR	-0.319205	1.23895	-2.19096	0.0402726	0.0876973
hsa-miR-381-5p	oldCTR ct. youngCTR	-0.371477	0.543684	-3.58005	0.00183739	0.0075529
hsa-miR-382-3p	oldCTR ct. youngCTR	-0.172045	0.787895	-1.63836	0.116743	0.202125
hsa-miR-382-5p	oldCTR ct. youngCTR	-0.300227	7.16368	-0.473033	0.641232	0.732431
hsa-miR-383-3p	oldCTR ct. youngCTR	-0.128636	0.550526	-1.22097	0.23608	0.347383
hsa-miR-383-5p	oldCTR ct. youngCTR	-0.344545	0.550526	-3.26433	0.0038234	0.0135953
hsa-miR-384	oldCTR ct. youngCTR	0.243523	0.924737	2.48148	0.0219371	0.0546415
hsa-miR-3907	oldCTR ct. youngCTR	-0.16375	1.25895	-0.822144	0.42054	0.535789
hsa-miR-3908	oldCTR ct. youngCTR	0.459886	1.19	4.04406	0.000618076	0.0032125
hsa-miR-3909	oldCTR ct. youngCTR	0.0817045	0.911053	0.674361	0.507683	0.617945
hsa-miR-3910	oldCTR ct. youngCTR	0.280682	1.12	2.61953	0.0162858	0.0434147
hsa-miR-3911	oldCTR ct. youngCTR	0.117045	0.925263	1.40178	0.176074	0.276274
hsa-miR-3912-3p	oldCTR ct. youngCTR	-0.0604545	0.88	-0.603036	0.553158	0.658018
hsa-miR-3912-5p	oldCTR ct. youngCTR	-0.427614	0.553684	-3.50901	0.00216862	0.00861433
hsa-miR-3913-3p	oldCTR ct. youngCTR	-0.0209091	0.787895	-0.185315	0.854819	0.894732
hsa-miR-3913-5p	oldCTR ct. youngCTR	-0.0106818	0.886316	-0.128907	0.898699	0.93046
hsa-miR-3914	oldCTR ct. youngCTR	-0.251591	0.716842	-2.48845	0.0216128	0.0540224
hsa-miR-3915	oldCTR ct. youngCTR	0.134773	1.19053	1.58963	0.12736	0.216579
hsa-miR-3916	oldCTR ct. youngCTR	0.0306818	1.22526	0.38737	0.702511	0.784354
hsa-miR-3917	oldCTR ct. youngCTR	0.206023	0.960526	2.24406	0.0361181	0.080617
hsa-miR-3918	oldCTR ct. youngCTR	-0.172386	0.488947	-1.70869	0.102743	0.181917
hsa-miR-3919	oldCTR ct. youngCTR	-0.300909	0.825789	-4.72835	0.000123784	0.000972915
hsa-miR-3920	oldCTR ct. youngCTR	-0.360455	0.466316	-4.07767	0.000571041	0.00303535
hsa-miR-3921	oldCTR ct. youngCTR	1.42636	3.17579	5.73108	1.23683e-05	0.000181167
hsa-miR-3922-3p	oldCTR ct. youngCTR	-0.377045	0.244211	-3.77756	0.0011569	0.00524163
hsa-miR-3922-5p	oldCTR ct. youngCTR	0.0661364	0.845789	0.883898	0.387092	0.504511
hsa-miR-3923	oldCTR ct. youngCTR	-0.35625	0.73	-2.64205	0.0155058	0.0417462
hsa-miR-3924	oldCTR ct. youngCTR	-0.225568	0.663158	-1.76933	0.0918497	0.166988
hsa-miR-3925-3p	oldCTR ct. youngCTR	-0.146477	0.628947	-1.38399	0.181378	0.282193
hsa-miR-3925-5p	oldCTR ct. youngCTR	0.167727	1.18211	1.32781	0.198967	0.303154
hsa-miR-3926	oldCTR ct. youngCTR	0.332045	1.13474	3.15835	0.0048767	0.0163913
hsa-miR-3927-3p	oldCTR ct. youngCTR	0.176477	1.01842	1.91012	0.0703374	0.135828
hsa-miR-3927-5p	oldCTR ct. youngCTR	-0.131932	0.597368	-1.0787	0.293362	0.412089
hsa-miR-3928-3p	oldCTR ct. youngCTR	-0.0384091	0.955263	-0.369699	0.715432	0.792261
hsa-miR-3928-5p	oldCTR ct. youngCTR	-0.17875	0.905263	-1.49594	0.150044	0.243738
hsa-miR-3929	oldCTR ct. youngCTR	0.161477	0.864737	1.9478	0.065391	0.128294
hsa-miR-3934-3p	oldCTR ct. youngCTR	-0.0594318	0.806842	-0.779741	0.444533	0.557974
hsa-miR-3934-5p	oldCTR ct. youngCTR	-0.120682	0.582632	-1.08612	0.290147	0.408742
hsa-miR-3935	oldCTR ct. youngCTR	-0.480455	0.886842	-3.85357	0.000967701	0.00461988
hsa-miR-3936	oldCTR ct. youngCTR	-0.196932	0.814737	-1.92532	0.0683032	0.132909
hsa-miR-3937	oldCTR ct. youngCTR	0.177727	1.08789	1.65219	0.113868	0.198487
hsa-miR-3938	oldCTR ct. youngCTR	-0.171818	0.610526	-1.71074	0.102358	0.18136
hsa-miR-3939	oldCTR ct. youngCTR	-0.0378409	0.796842	-0.443516	0.66208	0.750261
hsa-miR-3940-3p	oldCTR ct. youngCTR	-0.265909	0.881053	-2.80024	0.010944	0.0315588
hsa-miR-3940-5p	oldCTR ct. youngCTR	-1.81273	1.97053	-4.58705	0.000172313	0.00127403
hsa-miR-3941	oldCTR ct. youngCTR	0.325	1.11316	3.82929	0.00102452	0.00477602
hsa-miR-3942-3p	oldCTR ct. youngCTR	0.6575	1.62316	6.482	2.36412e-06	6.00184e-05
hsa-miR-3942-5p	oldCTR ct. youngCTR	-0.0759091	0.761053	-0.581276	0.567449	0.669818
hsa-miR-3943	oldCTR ct. youngCTR	-0.23125	0.917368	-2.28792	0.0329871	0.0751907
hsa-miR-3944-3p	oldCTR ct. youngCTR	-0.300227	0.823684	-2.47073	0.0224468	0.0556421
hsa-miR-3944-5p	oldCTR ct. youngCTR	0.0356818	0.973158	0.29806	0.768684	0.834464
hsa-miR-3945	oldCTR ct. youngCTR	-0.253977	0.434211	-1.96053	0.0637908	0.125632
hsa-miR-3960	oldCTR ct. youngCTR	-1.02909	5.91421	-5.90492	8.38143e-06	0.000136935
hsa-miR-3972	oldCTR ct. youngCTR	-0.138523	0.871053	-0.935772	0.360381	0.479888
hsa-miR-3973	oldCTR ct. youngCTR	-0.20125	0.874737	-1.8248	0.082773	0.15396
hsa-miR-3974	oldCTR ct. youngCTR	-0.0706818	1.06158	-0.564673	0.578479	0.677564
hsa-miR-3975	oldCTR ct. youngCTR	0.390455	1.14105	4.37968	0.000280436	0.00173789
hsa-miR-3976	oldCTR ct. youngCTR	-0.0260227	0.893684	-0.242977	0.81046	0.865004
hsa-miR-3977	oldCTR ct. youngCTR	0.531136	1.47	6.21782	4.1982e-06	8.94458e-05
hsa-miR-3978	oldCTR ct. youngCTR	0.597159	1.37947	6.4809	2.36978e-06	6.00184e-05
hsa-miR-409-3p	oldCTR ct. youngCTR	-1.17966	6.28579	-1.71639	0.101302	0.180232
hsa-miR-409-5p	oldCTR ct. youngCTR	-0.457841	1.14368	-2.44102	0.0239131	0.0584342
hsa-miR-410-3p	oldCTR ct. youngCTR	-0.573523	0.754211	-4.62232	0.000158643	0.00120288
hsa-miR-410-5p	oldCTR ct. youngCTR	-0.197614	0.896842	-1.52823	0.141876	0.233859
hsa-miR-411-3p	oldCTR ct. youngCTR	-0.248977	0.852105	-2.19649	0.0398205	0.0868506
hsa-miR-411-5p	oldCTR ct. youngCTR	0.03125	1.04684	0.280958	0.781584	0.844478
hsa-miR-412-3p	oldCTR ct. youngCTR	-0.326023	0.66	-3.71649	0.00133513	0.00584055
hsa-miR-412-5p	oldCTR ct. youngCTR	-0.313977	0.659474	-2.72467	0.0129358	0.0364463
hsa-miR-421	oldCTR ct. youngCTR	-2.38625	3.65474	-6.19699	4.39436e-06	9.05844e-05
hsa-miR-422a	oldCTR ct. youngCTR	-0.00647727	1.06	-0.0555095	0.956275	0.968294
hsa-miR-423-3p	oldCTR ct. youngCTR	-1.21409	5.55211	-2.65797	0.0149755	0.040593
hsa-miR-423-5p	oldCTR ct. youngCTR	0.409091	8.64684	2.49776	0.021186	0.0532853
hsa-miR-424-3p	oldCTR ct. youngCTR	-0.573409	0.800526	-4.21231	0.000415849	0.00236136
hsa-miR-424-5p	oldCTR ct. youngCTR	-0.0321591	0.702632	-0.250584	0.804653	0.861614
hsa-miR-425-3p	oldCTR ct. youngCTR	-2.13239	2.63421	-6.73238	1.38328e-06	4.09896e-05
hsa-miR-425-5p	oldCTR ct. youngCTR	0.185909	8.75263	0.720419	0.479475	0.59185
hsa-miR-4251	oldCTR ct. youngCTR	0.183977	0.855263	2.5007	0.0210529	0.0530023
hsa-miR-4252	oldCTR ct. youngCTR	-0.0205682	0.706842	-0.240043	0.812702	0.865808
hsa-miR-4253	oldCTR ct. youngCTR	-0.909886	0.529474	-3.99138	0.000699716	0.00354394
hsa-miR-4254	oldCTR ct. youngCTR	0.0105682	0.837368	0.105868	0.916725	0.941561
hsa-miR-4255	oldCTR ct. youngCTR	-0.0330682	0.732105	-0.328267	0.746069	0.81702
hsa-miR-4256	oldCTR ct. youngCTR	-0.174091	0.584211	-1.49775	0.149577	0.243286
hsa-miR-4257	oldCTR ct. youngCTR	-0.279545	0.443158	-3.37834	0.00293799	0.0110895
hsa-miR-4258	oldCTR ct. youngCTR	0.546023	1.74737	4.29058	0.000345854	0.00207835
hsa-miR-4259	oldCTR ct. youngCTR	0.0935227	0.947895	0.940819	0.357851	0.476874
hsa-miR-4260	oldCTR ct. youngCTR	0.0106818	0.703684	0.0974178	0.923349	0.946773
hsa-miR-4261	oldCTR ct. youngCTR	-0.129886	0.501053	-1.42968	0.168008	0.267196
hsa-miR-4262	oldCTR ct. youngCTR	0.448523	1.48842	4.85554	9.19988e-05	0.000780174
hsa-miR-4263	oldCTR ct. youngCTR	0.235455	0.856316	2.42747	0.0246115	0.0596722
hsa-miR-4264	oldCTR ct. youngCTR	0.0745455	0.933158	0.740235	0.467626	0.580704
hsa-miR-4265	oldCTR ct. youngCTR	-0.0217045	0.743684	-0.216941	0.830418	0.878104
hsa-miR-4266	oldCTR ct. youngCTR	-0.156364	0.469474	-1.48585	0.152673	0.247385
hsa-miR-4267	oldCTR ct. youngCTR	-0.229545	0.532105	-2.56792	0.0182157	0.0475305
hsa-miR-4268	oldCTR ct. youngCTR	-0.250227	0.302632	-2.16499	0.0424593	0.0918885
hsa-miR-4269	oldCTR ct. youngCTR	0.522727	1.13263	6.3501	3.14562e-06	7.30577e-05
hsa-miR-4270	oldCTR ct. youngCTR	-1.06273	1.61474	-3.38849	0.00286967	0.0108895
hsa-miR-4271	oldCTR ct. youngCTR	0.0914773	0.964211	0.874463	0.392087	0.509733
hsa-miR-4272	oldCTR ct. youngCTR	0.113636	0.935789	1.12913	0.272001	0.386985
hsa-miR-4273	oldCTR ct. youngCTR	-0.232045	0.393158	-2.28944	0.0328828	0.0750193
hsa-miR-4274	oldCTR ct. youngCTR	0.579432	1.79421	4.02085	0.0006528	0.00335912
hsa-miR-4275	oldCTR ct. youngCTR	0.0861364	1.09737	0.798187	0.433994	0.548987
hsa-miR-4276	oldCTR ct. youngCTR	-0.543977	0.0363158	-5.83322	9.83649e-06	0.000154625
hsa-miR-4277	oldCTR ct. youngCTR	-0.248409	0.513684	-2.66647	0.0146996	0.0399742
hsa-miR-4278	oldCTR ct. youngCTR	-0.0744318	0.533158	-0.912005	0.372462	0.491154
hsa-miR-4279	oldCTR ct. youngCTR	-0.18875	0.599474	-1.64258	0.11586	0.201136
hsa-miR-4280	oldCTR ct. youngCTR	-0.328977	0.535789	-2.69088	0.0139336	0.0385004
hsa-miR-4281	oldCTR ct. youngCTR	-1.68511	2.43316	-5.24419	3.74237e-05	0.000410546
hsa-miR-4282	oldCTR ct. youngCTR	-0.136477	0.474737	-1.78934	0.0884807	0.16212
hsa-miR-4283	oldCTR ct. youngCTR	-0.112955	0.942105	-1.43131	0.167547	0.266627
hsa-miR-4284	oldCTR ct. youngCTR	-0.997727	1.55737	-3.27377	0.00374112	0.0133767
hsa-miR-4285	oldCTR ct. youngCTR	-0.0985227	0.464211	-0.972521	0.342229	0.461502
hsa-miR-4286	oldCTR ct. youngCTR	-0.410568	0.961053	-2.90861	0.00859149	0.0259354
hsa-miR-4287	oldCTR ct. youngCTR	-0.0490909	0.721579	-0.667013	0.512269	0.619723
hsa-miR-4288	oldCTR ct. youngCTR	0.310341	1.21842	4.13131	0.000503264	0.00275008
hsa-miR-4289	oldCTR ct. youngCTR	0.142045	0.744737	1.26532	0.220076	0.328521
hsa-miR-429	oldCTR ct. youngCTR	0.269432	1.07474	3.09945	0.00557899	0.0183921
hsa-miR-4290	oldCTR ct. youngCTR	0.190795	1.12421	1.64784	0.114765	0.199774
hsa-miR-4291	oldCTR ct. youngCTR	-0.199545	0.639474	-2.21674	0.0382041	0.0842517
hsa-miR-4292	oldCTR ct. youngCTR	-0.269318	0.601579	-2.56332	0.018398	0.0479576
hsa-miR-4293	oldCTR ct. youngCTR	-0.151023	0.616316	-1.63522	0.117403	0.202995
hsa-miR-4294	oldCTR ct. youngCTR	-0.199318	0.602105	-1.83159	0.0817174	0.152327
hsa-miR-4295	oldCTR ct. youngCTR	0.132159	1.02526	1.31309	0.203791	0.309772
hsa-miR-4296	oldCTR ct. youngCTR	-0.176477	0.631579	-1.62426	0.119736	0.20631
hsa-miR-4297	oldCTR ct. youngCTR	0.170795	0.822632	1.66439	0.111383	0.195072
hsa-miR-4298	oldCTR ct. youngCTR	-0.419773	1.07947	-3.69751	0.00139585	0.00604791
hsa-miR-4299	oldCTR ct. youngCTR	-0.740682	0.713684	-4.46088	0.0002317	0.00156367
hsa-miR-4300	oldCTR ct. youngCTR	0.0557955	0.791053	0.74929	0.462271	0.575995
hsa-miR-4301	oldCTR ct. youngCTR	-0.114773	1.09105	-1.3176	0.202303	0.307691
hsa-miR-4302	oldCTR ct. youngCTR	-0.0734091	0.71	-1.01682	0.321197	0.440234
hsa-miR-4303	oldCTR ct. youngCTR	-0.160114	0.561053	-1.79314	0.0878535	0.161294
hsa-miR-4304	oldCTR ct. youngCTR	0.412159	1.35737	3.9826	0.000714319	0.00361081
hsa-miR-4305	oldCTR ct. youngCTR	-0.1225	0.631579	-1.58011	0.129526	0.219107
hsa-miR-4306	oldCTR ct. youngCTR	-1.4208	2.44368	-4.02423	0.000647629	0.00334606
hsa-miR-4307	oldCTR ct. youngCTR	0.0503409	0.837895	0.698049	0.49306	0.60529
hsa-miR-4308	oldCTR ct. youngCTR	-0.136136	0.753684	-1.52262	0.143268	0.235402
hsa-miR-4309	oldCTR ct. youngCTR	-0.1575	0.626316	-1.94794	0.0653727	0.128294
hsa-miR-431-3p	oldCTR ct. youngCTR	-0.0352273	0.782105	-0.310602	0.759267	0.828349
hsa-miR-431-5p	oldCTR ct. youngCTR	-2.12727	1.11842	-4.80043	0.000104608	0.000858852
hsa-miR-4310	oldCTR ct. youngCTR	-0.0515909	0.682632	-0.450352	0.657226	0.745087
hsa-miR-4311	oldCTR ct. youngCTR	0.0669318	0.9	0.965237	0.345776	0.464952
hsa-miR-4312	oldCTR ct. youngCTR	0.3025	1.26263	2.15879	0.0429971	0.0924867
hsa-miR-4313	oldCTR ct. youngCTR	0.0976136	0.985263	0.813757	0.42522	0.540541
hsa-miR-4314	oldCTR ct. youngCTR	0.517727	1.27474	6.6298	1.72125e-06	4.67093e-05
hsa-miR-4315	oldCTR ct. youngCTR	0.599318	1.13947	6.25979	3.82994e-06	8.58573e-05
hsa-miR-4316	oldCTR ct. youngCTR	-0.162955	0.933158	-1.22848	0.233307	0.344417
hsa-miR-4317	oldCTR ct. youngCTR	-0.232614	1.18158	-1.36915	0.185901	0.287253
hsa-miR-4318	oldCTR ct. youngCTR	-0.0223864	0.855789	-0.286889	0.777103	0.840693
hsa-miR-4319	oldCTR ct. youngCTR	-0.119886	0.656842	-0.837607	0.411997	0.527635
hsa-miR-432-3p	oldCTR ct. youngCTR	0.0847727	1.01158	0.868653	0.395183	0.512256
hsa-miR-432-5p	oldCTR ct. youngCTR	-0.456023	7.59474	-0.675573	0.506929	0.617747
hsa-miR-4320	oldCTR ct. youngCTR	-0.0328409	0.894737	-0.38511	0.704158	0.785513
hsa-miR-4321	oldCTR ct. youngCTR	0.104091	0.835263	1.01794	0.320674	0.440202
hsa-miR-4322	oldCTR ct. youngCTR	0.368636	1.44842	3.88395	0.000900972	0.0043578
hsa-miR-4323	oldCTR ct. youngCTR	-0.188182	1.10105	-1.13739	0.268614	0.383649
hsa-miR-4324	oldCTR ct. youngCTR	0.205568	0.935263	1.75259	0.0947521	0.171178
hsa-miR-4325	oldCTR ct. youngCTR	-0.266818	0.400526	-3.34371	0.00318323	0.0117367
hsa-miR-4326	oldCTR ct. youngCTR	-0.198295	0.748947	-2.52038	0.0201821	0.0515144
hsa-miR-4327	oldCTR ct. youngCTR	0.863636	1.79	8.80697	2.2483e-08	3.95916e-06
hsa-miR-4328	oldCTR ct. youngCTR	0.167841	0.968421	1.79382	0.0877416	0.161294
hsa-miR-4329	oldCTR ct. youngCTR	0.29875	1.12421	2.26135	0.0348528	0.0786095
hsa-miR-433-3p	oldCTR ct. youngCTR	-2.22102	1.74789	-5.01566	6.34182e-05	0.000598023
hsa-miR-433-5p	oldCTR ct. youngCTR	0.186818	1.11316	2.04125	0.0544302	0.111014
hsa-miR-4330	oldCTR ct. youngCTR	-1.83068	-0.397368	-5.70592	1.30887e-05	0.000189565
hsa-miR-4417	oldCTR ct. youngCTR	-1.07057	0.148947	-5.33047	3.07033e-05	0.000358158
hsa-miR-4418	oldCTR ct. youngCTR	-0.139545	0.654211	-1.92891	0.0678311	0.132476
hsa-miR-4419a	oldCTR ct. youngCTR	-0.312955	0.536316	-2.86772	0.00941581	0.0279011
hsa-miR-4419b	oldCTR ct. youngCTR	0.221477	0.979474	2.61281	0.0165258	0.043876
hsa-miR-4420	oldCTR ct. youngCTR	0.0748864	0.902105	0.754585	0.459156	0.572945
hsa-miR-4421	oldCTR ct. youngCTR	-0.191364	0.494211	-2.44874	0.023524	0.0578122
hsa-miR-4422	oldCTR ct. youngCTR	0.0397727	1.15053	0.33439	0.741513	0.812764
hsa-miR-4423-3p	oldCTR ct. youngCTR	0.196364	1.19368	1.83453	0.0812634	0.151809
hsa-miR-4423-5p	oldCTR ct. youngCTR	0.128523	0.863158	1.30726	0.205727	0.311612
hsa-miR-4424	oldCTR ct. youngCTR	-0.0979545	0.925789	-0.811437	0.42652	0.541393
hsa-miR-4425	oldCTR ct. youngCTR	0.0336364	0.869474	0.367224	0.71725	0.793933
hsa-miR-4426	oldCTR ct. youngCTR	0.0379545	0.789474	0.337016	0.739561	0.812336
hsa-miR-4427	oldCTR ct. youngCTR	-0.291136	0.778947	-2.50559	0.0208334	0.0526725
hsa-miR-4428	oldCTR ct. youngCTR	-0.160682	0.689474	-1.92631	0.0681725	0.132909
hsa-miR-4429	oldCTR ct. youngCTR	-0.282273	7.06158	-0.998606	0.329732	0.448338
hsa-miR-4430	oldCTR ct. youngCTR	-0.210909	0.747895	-2.03765	0.0548197	0.111586
hsa-miR-4431	oldCTR ct. youngCTR	-0.256023	0.440526	-2.97964	0.00732175	0.0226821
hsa-miR-4432	oldCTR ct. youngCTR	0.363864	1.31316	3.87095	0.000928944	0.00447629
hsa-miR-4433-3p	oldCTR ct. youngCTR	-1.59875	1.96316	-3.85063	0.000974412	0.00463475
hsa-miR-4433-5p	oldCTR ct. youngCTR	0.557045	1.99	4.92854	7.76276e-05	0.000704661
hsa-miR-4433b-3p	oldCTR ct. youngCTR	-2.24136	2.07737	-5.90472	8.38516e-06	0.000136935
hsa-miR-4433b-5p	oldCTR ct. youngCTR	0.646932	2.01579	4.4092	0.000261626	0.00167009
hsa-miR-4434	oldCTR ct. youngCTR	0.249432	1.06316	2.4263	0.0246725	0.0597236
hsa-miR-4435	oldCTR ct. youngCTR	0.218295	1.21263	2.75946	0.0119791	0.0341996
hsa-miR-4436a	oldCTR ct. youngCTR	-0.514659	0.355789	-6.1532	4.83788e-06	9.48343e-05
hsa-miR-4436b-3p	oldCTR ct. youngCTR	-0.11875	0.55	-1.40719	0.174486	0.27445
hsa-miR-4436b-5p	oldCTR ct. youngCTR	0.0118182	0.806842	0.0683935	0.946141	0.96219
hsa-miR-4437	oldCTR ct. youngCTR	0.0635227	0.770526	0.686264	0.500304	0.611852
hsa-miR-4438	oldCTR ct. youngCTR	0.210455	1.02684	2.56213	0.0184454	0.0480325
hsa-miR-4439	oldCTR ct. youngCTR	0.675568	1.58737	6.18626	4.49902e-06	9.0613e-05
hsa-miR-4440	oldCTR ct. youngCTR	-1.1492	-0.111579	-2.55322	0.0188037	0.0487686
hsa-miR-4441	oldCTR ct. youngCTR	-0.284773	0.662632	-2.42503	0.024739	0.0597724
hsa-miR-4442	oldCTR ct. youngCTR	0.139205	0.746842	1.85787	0.0777409	0.146933
hsa-miR-4443	oldCTR ct. youngCTR	-1.82023	2.85368	-4.07355	0.000576606	0.00305862
hsa-miR-4444	oldCTR ct. youngCTR	-0.452727	0.107895	-5.93993	7.75308e-06	0.00013325
hsa-miR-4445-3p	oldCTR ct. youngCTR	0.529318	1.11895	5.87078	9.04454e-06	0.000144825
hsa-miR-4445-5p	oldCTR ct. youngCTR	-0.142045	0.745263	-1.7547	0.0943815	0.170628
hsa-miR-4446-3p	oldCTR ct. youngCTR	-0.930455	1.59632	-4.60728	0.000164332	0.00123154
hsa-miR-4446-5p	oldCTR ct. youngCTR	-0.0636364	0.963158	-0.45186	0.656157	0.745087
hsa-miR-4447	oldCTR ct. youngCTR	-0.0147727	0.708947	-0.123775	0.90271	0.933939
hsa-miR-4448	oldCTR ct. youngCTR	-0.151705	0.728421	-1.41246	0.172951	0.272701
hsa-miR-4449	oldCTR ct. youngCTR	0.205568	1.13526	1.5312	0.141143	0.233098
hsa-miR-4450	oldCTR ct. youngCTR	-0.05875	0.764737	-0.451401	0.656482	0.745087
hsa-miR-4451	oldCTR ct. youngCTR	0.250341	1.21368	3.00609	0.00689683	0.0217893
hsa-miR-4452	oldCTR ct. youngCTR	-0.45375	0.241053	-4.92477	7.83108e-05	0.000705893
hsa-miR-4453	oldCTR ct. youngCTR	-0.292727	0.780526	-2.10375	0.0480489	0.101125
hsa-miR-4454	oldCTR ct. youngCTR	-0.36375	5.63316	-0.759539	0.456254	0.569599
hsa-miR-4455	oldCTR ct. youngCTR	0.174886	1.23	1.67421	0.109416	0.192543
hsa-miR-4456	oldCTR ct. youngCTR	0.58375	1.20421	6.42317	2.68458e-06	6.46808e-05
hsa-miR-4457	oldCTR ct. youngCTR	-0.169545	0.796842	-1.64212	0.115955	0.201166
hsa-miR-4458	oldCTR ct. youngCTR	-0.360568	0.49	-3.21349	0.00429768	0.0148717
hsa-miR-4459	oldCTR ct. youngCTR	-2.20739	1.39579	-6.24041	3.99569e-06	8.74072e-05
hsa-miR-4460	oldCTR ct. youngCTR	0.363977	1.50947	3.77424	0.00116595	0.00526414
hsa-miR-4461	oldCTR ct. youngCTR	0.159432	1.27105	1.71136	0.10224	0.18132
hsa-miR-4462	oldCTR ct. youngCTR	-0.242273	0.634737	-2.03063	0.0555872	0.112801
hsa-miR-4463	oldCTR ct. youngCTR	-2.19443	1.85579	-5.27451	3.49063e-05	0.000394686
hsa-miR-4464	oldCTR ct. youngCTR	-0.163864	0.552632	-1.71983	0.100661	0.179464
hsa-miR-4465	oldCTR ct. youngCTR	-0.145227	1.00842	-1.53527	0.140145	0.231895
hsa-miR-4466	oldCTR ct. youngCTR	-0.881591	5.01211	-2.54605	0.0190968	0.0494292
hsa-miR-4467	oldCTR ct. youngCTR	-2.53818	2.32053	-5.00049	6.56878e-05	0.000615794
hsa-miR-4468	oldCTR ct. youngCTR	-0.385455	0.426842	-4.50691	0.000207958	0.00144506
hsa-miR-4469	oldCTR ct. youngCTR	-0.173636	0.809474	-1.32127	0.201101	0.306044
hsa-miR-4470	oldCTR ct. youngCTR	-0.236705	0.664211	-2.58012	0.017741	0.0463858
hsa-miR-4471	oldCTR ct. youngCTR	0.128295	0.920526	1.41967	0.170868	0.270411
hsa-miR-4472	oldCTR ct. youngCTR	0.205114	1.14	1.78365	0.0894277	0.163391
hsa-miR-4473	oldCTR ct. youngCTR	-0.235568	0.747368	-2.75541	0.012087	0.0344692
hsa-miR-4474-3p	oldCTR ct. youngCTR	-0.152841	0.885263	-1.39098	0.179281	0.279832
hsa-miR-4474-5p	oldCTR ct. youngCTR	-0.274659	0.494737	-3.30596	0.00347342	0.0125942
hsa-miR-4475	oldCTR ct. youngCTR	-0.3175	0.823684	-3.58716	0.00180712	0.00744209
hsa-miR-4476	oldCTR ct. youngCTR	-0.182955	0.671579	-1.50996	0.146452	0.239717
hsa-miR-4477a	oldCTR ct. youngCTR	0.05	0.748947	0.546515	0.590664	0.688396
hsa-miR-4477b	oldCTR ct. youngCTR	0.232955	1.21737	2.44667	0.0236276	0.0579562
hsa-miR-4478	oldCTR ct. youngCTR	-0.777159	0.126316	-6.12418	5.15683e-06	9.99572e-05
hsa-miR-4479	oldCTR ct. youngCTR	0.211364	0.857368	2.22614	0.0374745	0.0829977
hsa-miR-448	oldCTR ct. youngCTR	0.0122727	0.752105	0.135632	0.893447	0.925878
hsa-miR-4480	oldCTR ct. youngCTR	0.343295	1.11	3.84073	0.000997342	0.00470906
hsa-miR-4481	oldCTR ct. youngCTR	-0.0229545	0.954211	-0.186136	0.854184	0.89443
hsa-miR-4482-3p	oldCTR ct. youngCTR	0.313977	1.25053	3.12396	0.00527555	0.0175624
hsa-miR-4482-5p	oldCTR ct. youngCTR	-0.00738636	0.889474	-0.0970515	0.923637	0.946773
hsa-miR-4483	oldCTR ct. youngCTR	0.0602273	0.947368	0.663048	0.514753	0.622145
hsa-miR-4484	oldCTR ct. youngCTR	-0.155455	3.8	-0.297965	0.768756	0.834464
hsa-miR-4485	oldCTR ct. youngCTR	2.59034	8.03842	7.69219	1.91517e-07	1.34634e-05
hsa-miR-4486	oldCTR ct. youngCTR	-0.501136	0.877368	-3.35069	0.00313229	0.0116405
hsa-miR-4487	oldCTR ct. youngCTR	-0.439432	5.39684	-0.975082	0.340988	0.460486
hsa-miR-4488	oldCTR ct. youngCTR	-1.45875	3.15421	-4.26718	0.000365442	0.00214604
hsa-miR-4489	oldCTR ct. youngCTR	0.119886	1.05316	1.09669	0.285605	0.403446
hsa-miR-4490	oldCTR ct. youngCTR	0.577955	1.48211	4.8576	9.15575e-05	0.000779559
hsa-miR-4491	oldCTR ct. youngCTR	0.182727	1.41579	1.89013	0.073094	0.139648
hsa-miR-4492	oldCTR ct. youngCTR	-1.14375	1.52158	-4.408	0.000262368	0.00167009
hsa-miR-4493	oldCTR ct. youngCTR	0.260114	1.13684	2.3083	0.0316183	0.0729365
hsa-miR-4494	oldCTR ct. youngCTR	0.0445455	0.725789	0.428799	0.672582	0.759368
hsa-miR-4495	oldCTR ct. youngCTR	0.280455	0.967368	3.56828	0.00188861	0.00766746
hsa-miR-4496	oldCTR ct. youngCTR	-0.25125	0.815789	-2.36823	0.0278914	0.0656657
hsa-miR-4497	oldCTR ct. youngCTR	0.622614	7.21421	1.35152	0.191387	0.294213
hsa-miR-4498	oldCTR ct. youngCTR	-0.33875	1.09263	-3.20208	0.00441175	0.0151849
hsa-miR-4499	oldCTR ct. youngCTR	0.0772727	0.674737	0.964946	0.345918	0.464952
hsa-miR-449a	oldCTR ct. youngCTR	0.282386	1.22474	3.02989	0.00653476	0.020824
hsa-miR-449b-3p	oldCTR ct. youngCTR	0.243636	1.11105	1.89556	0.0723359	0.138747
hsa-miR-449b-5p	oldCTR ct. youngCTR	-0.217045	0.706842	-2.23597	0.0367248	0.0815473
hsa-miR-449c-3p	oldCTR ct. youngCTR	0.418068	1.19579	4.37723	0.000282053	0.00173955
hsa-miR-449c-5p	oldCTR ct. youngCTR	0.332386	1.30368	3.68747	0.00142911	0.00615065
hsa-miR-4500	oldCTR ct. youngCTR	0.369432	1.30263	3.57032	0.00187964	0.00764307
hsa-miR-4501	oldCTR ct. youngCTR	0.1075	0.804737	1.21045	0.24	0.351945
hsa-miR-4502	oldCTR ct. youngCTR	0.665455	2.10526	2.72668	0.0128785	0.0363248
hsa-miR-4503	oldCTR ct. youngCTR	-0.589773	0.371053	-6.20392	4.32806e-06	9.05844e-05
hsa-miR-4504	oldCTR ct. youngCTR	-0.264886	0.637895	-3.50071	0.00221096	0.00874211
hsa-miR-4505	oldCTR ct. youngCTR	-0.591136	1.49526	-2.36582	0.0280334	0.0658799
hsa-miR-4506	oldCTR ct. youngCTR	-0.131136	0.981579	-1.56414	0.133229	0.223825
hsa-miR-4507	oldCTR ct. youngCTR	-0.852386	1.24526	-3.03346	0.00648208	0.020822
hsa-miR-4508	oldCTR ct. youngCTR	-1.77375	2.50684	-7.1056	6.31862e-07	2.60271e-05
hsa-miR-4509	oldCTR ct. youngCTR	-0.0694318	0.821053	-0.713337	0.483752	0.596134
hsa-miR-450a-1-3p	oldCTR ct. youngCTR	0.186136	0.935263	2.62534	0.0160811	0.0429163
hsa-miR-450a-2-3p	oldCTR ct. youngCTR	-0.00602273	0.875263	-0.0813383	0.935969	0.955615
hsa-miR-450a-5p	oldCTR ct. youngCTR	0.216705	0.964211	2.38604	0.0268652	0.0637739
hsa-miR-450b-3p	oldCTR ct. youngCTR	0.0810227	0.683158	0.956761	0.349936	0.469129
hsa-miR-450b-5p	oldCTR ct. youngCTR	1.32818	2.50895	4.39577	0.000270023	0.00168578
hsa-miR-4510	oldCTR ct. youngCTR	0.00977273	0.913158	0.0908349	0.928513	0.949884
hsa-miR-4511	oldCTR ct. youngCTR	0.0135227	0.901579	0.147303	0.884345	0.91818
hsa-miR-4512	oldCTR ct. youngCTR	0.00556818	0.939474	0.0686438	0.945944	0.96219
hsa-miR-4513	oldCTR ct. youngCTR	-0.256136	0.764211	-2.47349	0.0223152	0.0553691
hsa-miR-4514	oldCTR ct. youngCTR	-0.284886	0.656316	-2.99084	0.00713877	0.0223347
hsa-miR-4515	oldCTR ct. youngCTR	-0.340114	0.406842	-4.35678	0.000295956	0.0018166
hsa-miR-4516	oldCTR ct. youngCTR	-2.1217	3.18789	-4.66648	0.000143057	0.00109436
hsa-miR-4517	oldCTR ct. youngCTR	-0.260568	0.827895	-2.46169	0.0228838	0.0565622
hsa-miR-4518	oldCTR ct. youngCTR	0.646932	1.76579	3.83786	0.00100409	0.0047192
hsa-miR-4519	oldCTR ct. youngCTR	-0.0535227	0.685263	-0.460738	0.649881	0.740209
hsa-miR-451a	oldCTR ct. youngCTR	-3.13807	0.419474	-6.63376	1.70674e-06	4.67093e-05
hsa-miR-451b	oldCTR ct. youngCTR	0.0356818	0.933158	0.514995	0.612115	0.706371
hsa-miR-452-3p	oldCTR ct. youngCTR	0.00363636	0.722105	0.029468	0.976779	0.983647
hsa-miR-452-5p	oldCTR ct. youngCTR	0.0594318	1.07316	0.654087	0.520392	0.627397
hsa-miR-4520a-3p	oldCTR ct. youngCTR	0.0477273	0.902632	0.400809	0.692745	0.777152
hsa-miR-4520a-5p	oldCTR ct. youngCTR	0.443977	1.37579	4.58341	0.000173789	0.00127403
hsa-miR-4520b-3p	oldCTR ct. youngCTR	-0.290682	0.644211	-2.51888	0.0202474	0.0516299
hsa-miR-4520b-5p	oldCTR ct. youngCTR	0.443977	1.37579	4.58341	0.000173789	0.00127403
hsa-miR-4521	oldCTR ct. youngCTR	0.72875	1.60316	6.79065	1.22252e-06	3.87544e-05
hsa-miR-4522	oldCTR ct. youngCTR	-0.0626136	1	-0.565334	0.578037	0.677564
hsa-miR-4523	oldCTR ct. youngCTR	-0.260682	0.561579	-3.03735	0.0064252	0.0207052
hsa-miR-4524a-3p	oldCTR ct. youngCTR	-0.0306818	0.764737	-0.358891	0.723379	0.799002
hsa-miR-4524a-5p	oldCTR ct. youngCTR	-0.153977	0.562105	-1.90537	0.0709836	0.136564
hsa-miR-4524b-3p	oldCTR ct. youngCTR	-0.113636	0.834211	-0.94506	0.355733	0.474964
hsa-miR-4524b-5p	oldCTR ct. youngCTR	0.065	0.732632	0.84712	0.406797	0.523576
hsa-miR-4525	oldCTR ct. youngCTR	-0.88625	0.593158	-6.22082	4.17076e-06	8.94458e-05
hsa-miR-4526	oldCTR ct. youngCTR	-0.0629545	0.531053	-0.800329	0.43278	0.548259
hsa-miR-4527	oldCTR ct. youngCTR	0.0585227	1.03263	0.664199	0.514031	0.621563
hsa-miR-4528	oldCTR ct. youngCTR	0.251023	1.19158	3.23832	0.0040593	0.0141801
hsa-miR-4529-3p	oldCTR ct. youngCTR	-0.129432	0.966316	-1.04343	0.309007	0.427142
hsa-miR-4529-5p	oldCTR ct. youngCTR	-0.0854545	0.680526	-0.844063	0.408464	0.524541
hsa-miR-4530	oldCTR ct. youngCTR	1.38034	5.32789	2.79508	0.0110699	0.0318507
hsa-miR-4531	oldCTR ct. youngCTR	-0.418977	0.463684	-4.19368	0.000434501	0.0024451
hsa-miR-4532	oldCTR ct. youngCTR	1.00557	5.65842	2.04945	0.0535517	0.109658
hsa-miR-4533	oldCTR ct. youngCTR	-0.0895455	1.13316	-0.793638	0.436578	0.550905
hsa-miR-4534	oldCTR ct. youngCTR	-0.466477	0.673684	-4.41044	0.000260862	0.00167009
hsa-miR-4535	oldCTR ct. youngCTR	-0.223068	0.502105	-2.16855	0.0421539	0.0913217
hsa-miR-4536-3p	oldCTR ct. youngCTR	0.123977	1.02053	1.08028	0.292675	0.412019
hsa-miR-4536-5p	oldCTR ct. youngCTR	0.151818	0.777895	1.47403	0.1558	0.251265
hsa-miR-4537	oldCTR ct. youngCTR	0.100114	1.15421	1.00014	0.329009	0.447592
hsa-miR-4538	oldCTR ct. youngCTR	-0.31125	0.481053	-2.66003	0.0149082	0.0404987
hsa-miR-4539	oldCTR ct. youngCTR	-0.762273	0.273684	-5.15104	4.63744e-05	0.000481369
hsa-miR-454-3p	oldCTR ct. youngCTR	0.114773	0.858947	1.22546	0.234419	0.34553
hsa-miR-454-5p	oldCTR ct. youngCTR	0.138409	1.11263	1.57266	0.131243	0.22143
hsa-miR-4540	oldCTR ct. youngCTR	0.160455	0.997895	1.42496	0.169351	0.269
hsa-miR-455-3p	oldCTR ct. youngCTR	2.72341	6.88421	8.29278	5.91776e-08	7.04642e-06
hsa-miR-455-5p	oldCTR ct. youngCTR	-0.396136	0.623158	-3.63973	0.00159813	0.00675492
hsa-miR-4632-3p	oldCTR ct. youngCTR	-0.315341	0.503684	-3.09965	0.00557639	0.0183921
hsa-miR-4632-5p	oldCTR ct. youngCTR	0.13625	2.18263	0.744082	0.465347	0.578675
hsa-miR-4633-3p	oldCTR ct. youngCTR	-0.3425	0.714211	-4.01789	0.000657375	0.00336921
hsa-miR-4633-5p	oldCTR ct. youngCTR	0.0448864	0.934737	0.52649	0.604249	0.698544
hsa-miR-4634	oldCTR ct. youngCTR	-0.438182	0.476316	-3.70271	0.00137895	0.00600495
hsa-miR-4635	oldCTR ct. youngCTR	-1.53284	-0.653684	-6.88607	9.99548e-07	3.39057e-05
hsa-miR-4636	oldCTR ct. youngCTR	-0.369318	0.523684	-4.27912	0.000355312	0.00211546
hsa-miR-4637	oldCTR ct. youngCTR	-0.284091	0.510526	-3.23584	0.00408251	0.0142369
hsa-miR-4638-3p	oldCTR ct. youngCTR	0.0248864	0.953158	0.237432	0.814699	0.867174
hsa-miR-4638-5p	oldCTR ct. youngCTR	0.146932	1.04632	1.29794	0.208853	0.31542
hsa-miR-4639-3p	oldCTR ct. youngCTR	-0.311136	0.517368	-3.61146	0.00170736	0.00713383
hsa-miR-4639-5p	oldCTR ct. youngCTR	-0.109659	0.845263	-1.06448	0.299599	0.417722
hsa-miR-4640-3p	oldCTR ct. youngCTR	0.445	1.19263	4.39786	0.000268696	0.00168578
hsa-miR-4640-5p	oldCTR ct. youngCTR	0.0655682	0.894211	0.725886	0.476189	0.589066
hsa-miR-4641	oldCTR ct. youngCTR	0.0643182	1.06474	0.513486	0.613151	0.70725
hsa-miR-4642	oldCTR ct. youngCTR	0.380341	1.52895	3.09024	0.00569727	0.0187341
hsa-miR-4643	oldCTR ct. youngCTR	0.154773	1.04211	1.3556	0.190105	0.292766
hsa-miR-4644	oldCTR ct. youngCTR	0.218409	1.48895	1.627	0.119148	0.205461
hsa-miR-4645-3p	oldCTR ct. youngCTR	0.0210227	1.02842	0.217337	0.830114	0.878104
hsa-miR-4645-5p	oldCTR ct. youngCTR	-0.135682	0.608947	-1.49823	0.149451	0.243235
hsa-miR-4646-3p	oldCTR ct. youngCTR	-0.110909	0.645789	-0.806634	0.42922	0.544284
hsa-miR-4646-5p	oldCTR ct. youngCTR	0.110114	0.76	0.874684	0.391969	0.509733
hsa-miR-4647	oldCTR ct. youngCTR	-0.213636	0.826316	-1.20757	0.241084	0.353309
hsa-miR-4648	oldCTR ct. youngCTR	-0.100682	0.744211	-1.29347	0.210362	0.317006
hsa-miR-4649-3p	oldCTR ct. youngCTR	0.336818	1.45	3.12234	0.00529512	0.0175913
hsa-miR-4649-5p	oldCTR ct. youngCTR	-2.30307	-0.0521053	-7.10243	6.36039e-07	2.60271e-05
hsa-miR-4650-3p	oldCTR ct. youngCTR	-0.0534091	0.731579	-0.669604	0.510649	0.619471
hsa-miR-4650-5p	oldCTR ct. youngCTR	-0.0279545	0.736316	-0.266463	0.792569	0.852061
hsa-miR-4651	oldCTR ct. youngCTR	-2.41852	0.0810526	-9.32189	8.82287e-09	2.51111e-06
hsa-miR-4652-3p	oldCTR ct. youngCTR	-0.134091	0.687368	-1.16494	0.257539	0.371537
hsa-miR-4652-5p	oldCTR ct. youngCTR	0.0704545	0.935789	0.632894	0.533863	0.640492
hsa-miR-4653-3p	oldCTR ct. youngCTR	0.01375	0.904211	0.114684	0.909821	0.937747
hsa-miR-4653-5p	oldCTR ct. youngCTR	0.353523	1.27842	4.1586	0.000471928	0.00259964
hsa-miR-4654	oldCTR ct. youngCTR	-0.0514773	1.08895	-0.410943	0.685416	0.769601
hsa-miR-4655-3p	oldCTR ct. youngCTR	-0.108636	1.01211	-0.986608	0.33544	0.453945
hsa-miR-4655-5p	oldCTR ct. youngCTR	-1.13807	-0.0526316	-7.73123	1.7718e-07	1.30506e-05
hsa-miR-4656	oldCTR ct. youngCTR	-0.607386	0.842105	-3.57057	0.00187855	0.00764307
hsa-miR-4657	oldCTR ct. youngCTR	-0.241477	0.728947	-1.7447	0.096147	0.173212
hsa-miR-4658	oldCTR ct. youngCTR	-0.0269318	0.903158	-0.275769	0.785511	0.8473
hsa-miR-4659a-3p	oldCTR ct. youngCTR	0.143864	1.04579	1.39232	0.17888	0.279656
hsa-miR-4659a-5p	oldCTR ct. youngCTR	-0.137841	0.808947	-1.07102	0.29672	0.414828
hsa-miR-4659b-3p	oldCTR ct. youngCTR	0.130114	1.16158	1.39701	0.177485	0.27832
hsa-miR-4659b-5p	oldCTR ct. youngCTR	-0.462273	0.217368	-3.92953	0.000809365	0.00402032
hsa-miR-466	oldCTR ct. youngCTR	0.130909	1.23579	1.00238	0.327952	0.446625
hsa-miR-4660	oldCTR ct. youngCTR	-0.0594318	0.766842	-0.481685	0.635178	0.726481
hsa-miR-4661-3p	oldCTR ct. youngCTR	0.08375	0.894737	0.949422	0.353565	0.473255
hsa-miR-4661-5p	oldCTR ct. youngCTR	-0.280682	0.61	-3.24981	0.00395337	0.0139613
hsa-miR-4662a-3p	oldCTR ct. youngCTR	-0.243977	0.92	-2.44322	0.0238019	0.0582729
hsa-miR-4662a-5p	oldCTR ct. youngCTR	-0.354659	0.318421	-3.34803	0.00315163	0.0116905
hsa-miR-4662b	oldCTR ct. youngCTR	-0.526023	0.544211	-4.91426	8.02478e-05	0.000713375
hsa-miR-4663	oldCTR ct. youngCTR	1.69386	2.78316	5.76562	1.14451e-05	0.000173561
hsa-miR-4664-3p	oldCTR ct. youngCTR	0.606023	1.39211	5.77693	1.11581e-05	0.000170211
hsa-miR-4664-5p	oldCTR ct. youngCTR	-0.133636	0.792632	-1.56188	0.133761	0.22421
hsa-miR-4665-3p	oldCTR ct. youngCTR	-0.0953409	0.841053	-0.67224	0.509005	0.618605
hsa-miR-4665-5p	oldCTR ct. youngCTR	-0.411136	0.959474	-3.17018	0.00474646	0.0160794
hsa-miR-4666a-3p	oldCTR ct. youngCTR	0.121591	0.947895	1.07875	0.29334	0.412089
hsa-miR-4666a-5p	oldCTR ct. youngCTR	0.0521591	0.808947	0.482548	0.634575	0.726187
hsa-miR-4666b	oldCTR ct. youngCTR	-0.0128409	0.766316	-0.137632	0.891887	0.924893
hsa-miR-4667-3p	oldCTR ct. youngCTR	0.182045	1.04789	1.61404	0.121945	0.209165
hsa-miR-4667-5p	oldCTR ct. youngCTR	0.109318	0.925789	1.06753	0.298253	0.41652
hsa-miR-4668-3p	oldCTR ct. youngCTR	0.760227	1.58263	7.28761	4.34129e-07	2.19448e-05
hsa-miR-4668-5p	oldCTR ct. youngCTR	-1.2542	2.43263	-2.01622	0.0571918	0.115368
hsa-miR-4669	oldCTR ct. youngCTR	-0.684773	0.851053	-4.11098	0.000527941	0.00283648
hsa-miR-4670-3p	oldCTR ct. youngCTR	-0.366136	0.670526	-3.76471	0.00119231	0.00531796
hsa-miR-4670-5p	oldCTR ct. youngCTR	0.117955	1.03579	1.65839	0.112599	0.197067
hsa-miR-4671-3p	oldCTR ct. youngCTR	0.226136	1.03842	1.47985	0.154253	0.249207
hsa-miR-4671-5p	oldCTR ct. youngCTR	0.0501136	0.785263	0.590007	0.561691	0.664291
hsa-miR-4672	oldCTR ct. youngCTR	-0.100341	0.613158	-1.11155	0.279314	0.395644
hsa-miR-4673	oldCTR ct. youngCTR	0.333636	1.13316	3.83371	0.00101393	0.00474394
hsa-miR-4674	oldCTR ct. youngCTR	-1.3792	0.825263	-6.71873	1.42401e-06	4.17169e-05
hsa-miR-4675	oldCTR ct. youngCTR	-0.236023	0.792105	-2.14401	0.044304	0.0948635
hsa-miR-4676-3p	oldCTR ct. youngCTR	-0.319318	0.572632	-2.64914	0.0152674	0.0412139
hsa-miR-4676-5p	oldCTR ct. youngCTR	0.191364	1.29579	1.7827	0.0895861	0.163449
hsa-miR-4677-3p	oldCTR ct. youngCTR	0.310455	1.16474	3.4611	0.00242444	0.00947
hsa-miR-4677-5p	oldCTR ct. youngCTR	0.0954545	0.905263	0.9149	0.370976	0.489947
hsa-miR-4678	oldCTR ct. youngCTR	-0.247273	0.506842	-2.71378	0.0132495	0.0371172
hsa-miR-4679	oldCTR ct. youngCTR	-0.263864	0.574737	-2.48817	0.0216257	0.0540224
hsa-miR-4680-3p	oldCTR ct. youngCTR	-0.0232955	0.625263	-0.181088	0.858093	0.895976
hsa-miR-4680-5p	oldCTR ct. youngCTR	-0.155682	0.637368	-1.76544	0.092517	0.167917
hsa-miR-4681	oldCTR ct. youngCTR	-0.0669318	0.67	-0.911608	0.372666	0.491172
hsa-miR-4682	oldCTR ct. youngCTR	0.0439773	0.894211	0.450694	0.656983	0.745087
hsa-miR-4683	oldCTR ct. youngCTR	-0.0713636	0.613684	-0.686554	0.500125	0.611852
hsa-miR-4684-3p	oldCTR ct. youngCTR	0.197614	1.03316	1.57053	0.131737	0.222118
hsa-miR-4684-5p	oldCTR ct. youngCTR	-0.343068	0.552632	-4.51925	0.000202017	0.00141907
hsa-miR-4685-3p	oldCTR ct. youngCTR	-0.106023	1.12737	-0.920203	0.368265	0.487115
hsa-miR-4685-5p	oldCTR ct. youngCTR	-0.424205	0.703158	-3.86149	0.000949844	0.00455996
hsa-miR-4686	oldCTR ct. youngCTR	-0.172614	0.976316	-1.544	0.138022	0.229711
hsa-miR-4687-3p	oldCTR ct. youngCTR	-0.315	3.64263	-0.957076	0.34978	0.469129
hsa-miR-4687-5p	oldCTR ct. youngCTR	0.775682	1.79158	6.77095	1.27459e-06	3.95891e-05
hsa-miR-4688	oldCTR ct. youngCTR	0.0588636	1.34158	0.58994	0.561736	0.664291
hsa-miR-4689	oldCTR ct. youngCTR	-1.07989	0.691053	-4.17518	0.000453847	0.00252159
hsa-miR-4690-3p	oldCTR ct. youngCTR	-0.159205	0.531579	-2.04577	0.053944	0.110284
hsa-miR-4690-5p	oldCTR ct. youngCTR	-0.435455	1.19789	-2.63003	0.0159176	0.042524
hsa-miR-4691-3p	oldCTR ct. youngCTR	-0.0913636	0.872105	-1.05234	0.304998	0.423189
hsa-miR-4691-5p	oldCTR ct. youngCTR	-0.196591	0.633684	-1.48845	0.151991	0.246746
hsa-miR-4692	oldCTR ct. youngCTR	-0.161136	0.604211	-1.48306	0.153406	0.248262
hsa-miR-4693-3p	oldCTR ct. youngCTR	0.176818	1.06737	1.26446	0.220378	0.328782
hsa-miR-4693-5p	oldCTR ct. youngCTR	-0.1075	0.655263	-1.13149	0.271029	0.386243
hsa-miR-4694-3p	oldCTR ct. youngCTR	-0.0485227	0.823158	-0.435538	0.667765	0.754711
hsa-miR-4694-5p	oldCTR ct. youngCTR	0.483977	1.38895	4.53918	0.000192787	0.00136916
hsa-miR-4695-3p	oldCTR ct. youngCTR	-0.172614	0.796316	-1.67705	0.108853	0.191682
hsa-miR-4695-5p	oldCTR ct. youngCTR	-1.03682	0.714737	-5.15801	4.56359e-05	0.000480201
hsa-miR-4696	oldCTR ct. youngCTR	-0.0506818	0.973158	-0.51275	0.613657	0.707517
hsa-miR-4697-3p	oldCTR ct. youngCTR	0.148182	1.18579	1.67371	0.109516	0.192586
hsa-miR-4697-5p	oldCTR ct. youngCTR	-0.140341	1.04	-1.42071	0.170568	0.270267
hsa-miR-4698	oldCTR ct. youngCTR	0.341136	1.1	3.78191	0.00114513	0.00521582
hsa-miR-4699-3p	oldCTR ct. youngCTR	0.0611364	1.14789	0.675393	0.507041	0.617747
hsa-miR-4699-5p	oldCTR ct. youngCTR	0.0817045	0.971053	0.729157	0.474229	0.587205
hsa-miR-4700-3p	oldCTR ct. youngCTR	0.140909	1.23158	1.12779	0.272552	0.387556
hsa-miR-4700-5p	oldCTR ct. youngCTR	-0.0571591	0.963158	-0.652317	0.52151	0.627955
hsa-miR-4701-3p	oldCTR ct. youngCTR	0.54625	1.77	2.50702	0.0207696	0.052649
hsa-miR-4701-5p	oldCTR ct. youngCTR	0.196023	1.24474	1.58782	0.127771	0.216898
hsa-miR-4703-3p	oldCTR ct. youngCTR	-0.111136	0.553158	-1.24799	0.226226	0.335105
hsa-miR-4703-5p	oldCTR ct. youngCTR	0.157045	0.898421	1.59012	0.127249	0.216533
hsa-miR-4704-3p	oldCTR ct. youngCTR	0.130795	1.08947	1.43487	0.16654	0.265352
hsa-miR-4704-5p	oldCTR ct. youngCTR	-0.193295	0.736842	-1.65539	0.113213	0.197739
hsa-miR-4705	oldCTR ct. youngCTR	0.0878409	0.942105	0.959168	0.348751	0.468027
hsa-miR-4706	oldCTR ct. youngCTR	-1.25966	1.04947	-3.92054	0.000826664	0.00409048
hsa-miR-4707-3p	oldCTR ct. youngCTR	-0.584886	0.412632	-5.24983	3.69418e-05	0.000408506
hsa-miR-4707-5p	oldCTR ct. youngCTR	-1.09364	2.27684	-2.85177	0.00975726	0.0286821
hsa-miR-4708-3p	oldCTR ct. youngCTR	-0.0755682	0.95	-0.843879	0.408564	0.524541
hsa-miR-4708-5p	oldCTR ct. youngCTR	-0.0290909	1.02316	-0.250394	0.804797	0.861614
hsa-miR-4709-3p	oldCTR ct. youngCTR	0.190795	1.08421	1.53262	0.140795	0.232773
hsa-miR-4709-5p	oldCTR ct. youngCTR	-0.0490909	0.881579	-0.459222	0.65095	0.740209
hsa-miR-4710	oldCTR ct. youngCTR	-0.559091	0.806316	-6.00415	6.72271e-06	0.000120355
hsa-miR-4711-3p	oldCTR ct. youngCTR	-0.403068	0.507895	-4.7858	0.000108241	0.000883058
hsa-miR-4711-5p	oldCTR ct. youngCTR	0.331932	1.41842	2.61909	0.0163016	0.0434147
hsa-miR-4712-3p	oldCTR ct. youngCTR	0.214318	0.971579	1.92173	0.0687792	0.133519
hsa-miR-4712-5p	oldCTR ct. youngCTR	-0.106136	0.781053	-0.974227	0.341402	0.460803
hsa-miR-4713-3p	oldCTR ct. youngCTR	-0.176932	0.476316	-1.8748	0.0752703	0.143208
hsa-miR-4713-5p	oldCTR ct. youngCTR	0.441705	1.57947	3.64383	0.00158285	0.00671831
hsa-miR-4714-3p	oldCTR ct. youngCTR	0.236818	0.862105	2.16164	0.0427498	0.092225
hsa-miR-4714-5p	oldCTR ct. youngCTR	0.235568	0.972632	1.81404	0.0844702	0.156552
hsa-miR-4715-3p	oldCTR ct. youngCTR	0.07	0.770526	0.572854	0.57303	0.673323
hsa-miR-4715-5p	oldCTR ct. youngCTR	-0.7025	1.11579	-4.86182	9.06638e-05	0.000779105
hsa-miR-4716-3p	oldCTR ct. youngCTR	-0.0889773	0.804737	-0.886365	0.385793	0.503073
hsa-miR-4716-5p	oldCTR ct. youngCTR	-0.0681818	0.770526	-0.574494	0.571941	0.672483
hsa-miR-4717-3p	oldCTR ct. youngCTR	-0.716818	0.26	-5.61893	1.59262e-05	0.000218392
hsa-miR-4717-5p	oldCTR ct. youngCTR	0.334545	1.30368	2.90273	0.00870562	0.0261575
hsa-miR-4718	oldCTR ct. youngCTR	0.120568	0.951053	1.26303	0.220883	0.329344
hsa-miR-4719	oldCTR ct. youngCTR	-0.5525	0.362632	-6.89861	9.73534e-07	3.39057e-05
hsa-miR-4720-3p	oldCTR ct. youngCTR	-0.404432	0.502105	-3.7031	0.00137769	0.00600495
hsa-miR-4720-5p	oldCTR ct. youngCTR	-0.00136364	0.794211	-0.00361299	0.997153	0.997153
hsa-miR-4721	oldCTR ct. youngCTR	0.209886	0.945263	1.85038	0.0788571	0.148281
hsa-miR-4722-3p	oldCTR ct. youngCTR	-0.3725	1.08684	-1.8312	0.0817769	0.152327
hsa-miR-4722-5p	oldCTR ct. youngCTR	-0.617386	0.516316	-5.12813	4.88919e-05	0.000500172
hsa-miR-4723-3p	oldCTR ct. youngCTR	0.624205	1.47263	5.52657	1.9633e-05	0.00025307
hsa-miR-4723-5p	oldCTR ct. youngCTR	-0.184205	0.862105	-2.67631	0.0143861	0.0393708
hsa-miR-4724-3p	oldCTR ct. youngCTR	0.273636	0.958421	3.70145	0.00138304	0.00601261
hsa-miR-4724-5p	oldCTR ct. youngCTR	-0.17	0.561579	-1.56493	0.133044	0.223737
hsa-miR-4725-3p	oldCTR ct. youngCTR	-0.0613636	0.929474	-0.772427	0.448755	0.56269
hsa-miR-4725-5p	oldCTR ct. youngCTR	0.496591	1.42	3.73333	0.00128342	0.00566552
hsa-miR-4726-3p	oldCTR ct. youngCTR	0.0570455	0.850526	0.602323	0.553623	0.658018
hsa-miR-4726-5p	oldCTR ct. youngCTR	-0.195568	0.870526	-1.81744	0.083931	0.155777
hsa-miR-4727-3p	oldCTR ct. youngCTR	-0.101591	0.983684	-1.15273	0.262403	0.377077
hsa-miR-4727-5p	oldCTR ct. youngCTR	0.244545	1.06158	2.67692	0.0143671	0.0393608
hsa-miR-4728-3p	oldCTR ct. youngCTR	0.431136	1.49211	3.87135	0.000928065	0.00447629
hsa-miR-4728-5p	oldCTR ct. youngCTR	-0.839886	0.55	-5.56452	1.80134e-05	0.000238147
hsa-miR-4729	oldCTR ct. youngCTR	0.107159	0.835789	1.37025	0.185561	0.28714
hsa-miR-4730	oldCTR ct. youngCTR	-0.789545	0.227895	-7.2148	5.04191e-07	2.28036e-05
hsa-miR-4731-3p	oldCTR ct. youngCTR	-0.15875	1.07684	-1.18748	0.248739	0.361878
hsa-miR-4731-5p	oldCTR ct. youngCTR	-0.0670455	0.923684	-0.576053	0.570906	0.672483
hsa-miR-4732-3p	oldCTR ct. youngCTR	-0.0177273	0.634737	-0.190829	0.850554	0.891366
hsa-miR-4732-5p	oldCTR ct. youngCTR	-0.670682	0.354211	-5.1612	4.53014e-05	0.000478635
hsa-miR-4733-3p	oldCTR ct. youngCTR	-0.364659	0.292632	-4.21085	0.000417282	0.00236429
hsa-miR-4733-5p	oldCTR ct. youngCTR	-0.2375	0.85	-1.79398	0.0877147	0.161294
hsa-miR-4734	oldCTR ct. youngCTR	0.388523	2.36368	1.48796	0.15212	0.246801
hsa-miR-4735-3p	oldCTR ct. youngCTR	0.174773	0.953684	1.53782	0.139524	0.231611
hsa-miR-4735-5p	oldCTR ct. youngCTR	0.1975	0.976842	2.0128	0.0575794	0.116059
hsa-miR-4736	oldCTR ct. youngCTR	0.538182	1.32158	6.55666	2.01322e-06	5.3506e-05
hsa-miR-4737	oldCTR ct. youngCTR	-0.226477	0.852632	-1.85724	0.0778348	0.146967
hsa-miR-4738-3p	oldCTR ct. youngCTR	0.215341	1.14842	1.82919	0.0820888	0.152798
hsa-miR-4738-5p	oldCTR ct. youngCTR	0.375341	1.14105	5.12311	4.94624e-05	0.000504008
hsa-miR-4739	oldCTR ct. youngCTR	-1.4933	0.704211	-6.01452	6.56996e-06	0.000120195
hsa-miR-4740-3p	oldCTR ct. youngCTR	-0.613636	1.32474	-2.04898	0.0536023	0.109672
hsa-miR-4740-5p	oldCTR ct. youngCTR	-0.0644318	0.978947	-0.574599	0.571871	0.672483
hsa-miR-4741	oldCTR ct. youngCTR	-0.211591	1.33	-1.37852	0.183035	0.283942
hsa-miR-4742-3p	oldCTR ct. youngCTR	0.288636	1.26211	2.47876	0.0220651	0.054892
hsa-miR-4742-5p	oldCTR ct. youngCTR	0.333295	1.07421	2.67317	0.0144855	0.0395589
hsa-miR-4743-3p	oldCTR ct. youngCTR	-0.254432	0.328947	-2.47506	0.0222401	0.055236
hsa-miR-4743-5p	oldCTR ct. youngCTR	-0.258864	0.892632	-2.27005	0.0342315	0.0775472
hsa-miR-4744	oldCTR ct. youngCTR	-0.306477	0.496316	-3.01667	0.00673356	0.0213519
hsa-miR-4745-3p	oldCTR ct. youngCTR	-0.11875	0.72	-1.26768	0.219248	0.327475
hsa-miR-4745-5p	oldCTR ct. youngCTR	-1.3258	1.50368	-7.38167	3.58205e-07	1.8846e-05
hsa-miR-4746-3p	oldCTR ct. youngCTR	-0.505795	0.528421	-4.79506	0.000105927	0.000866917
hsa-miR-4746-5p	oldCTR ct. youngCTR	-0.104318	0.682105	-1.19763	0.244848	0.357575
hsa-miR-4747-3p	oldCTR ct. youngCTR	0.0642045	0.938421	0.890304	0.383725	0.50139
hsa-miR-4747-5p	oldCTR ct. youngCTR	-0.0421591	0.996842	-0.310852	0.75908	0.828349
hsa-miR-4748	oldCTR ct. youngCTR	-0.0359091	0.934211	-0.354279	0.72678	0.801386
hsa-miR-4749-3p	oldCTR ct. youngCTR	0.237273	1.77737	1.70009	0.104374	0.184299
hsa-miR-4749-5p	oldCTR ct. youngCTR	-1.34205	0.200526	-7.00589	7.77585e-07	2.8863e-05
hsa-miR-4750-3p	oldCTR ct. youngCTR	0.591818	2.43263	2.22395	0.0376436	0.0833005
hsa-miR-4750-5p	oldCTR ct. youngCTR	-0.419545	0.752105	-2.32578	0.0304864	0.0706145
hsa-miR-4751	oldCTR ct. youngCTR	-0.306364	0.582632	-2.87719	0.00921825	0.0274102
hsa-miR-4752	oldCTR ct. youngCTR	-0.0523864	0.818421	-0.593971	0.559088	0.662375
hsa-miR-4753-3p	oldCTR ct. youngCTR	0.231364	1.04895	2.49512	0.0213061	0.0535353
hsa-miR-4753-5p	oldCTR ct. youngCTR	0.0973864	0.882632	1.02668	0.316643	0.435828
hsa-miR-4754	oldCTR ct. youngCTR	-0.106591	0.965789	-1.05736	0.30276	0.420991
hsa-miR-4755-3p	oldCTR ct. youngCTR	-0.0305682	0.781053	-0.270972	0.789146	0.84909
hsa-miR-4755-5p	oldCTR ct. youngCTR	0.117159	1.00158	1.65303	0.113696	0.198449
hsa-miR-4756-3p	oldCTR ct. youngCTR	-0.192614	0.534737	-1.83544	0.0811232	0.151657
hsa-miR-4756-5p	oldCTR ct. youngCTR	-0.190455	0.564737	-1.7952	0.087514	0.161266
hsa-miR-4757-3p	oldCTR ct. youngCTR	-0.106591	0.895789	-1.05669	0.303056	0.421174
hsa-miR-4757-5p	oldCTR ct. youngCTR	0.0851136	0.750526	1.02207	0.318765	0.43828
hsa-miR-4758-3p	oldCTR ct. youngCTR	0.501705	1.52421	4.17366	0.000455478	0.00252521
hsa-miR-4758-5p	oldCTR ct. youngCTR	-0.499659	2.07947	-2.07073	0.0513314	0.106036
hsa-miR-4759	oldCTR ct. youngCTR	0.203636	1.10789	2.32111	0.0307852	0.0711788
hsa-miR-4760-3p	oldCTR ct. youngCTR	-0.07375	0.681053	-0.681797	0.503066	0.61409
hsa-miR-4760-5p	oldCTR ct. youngCTR	0.144659	1.08	2.08288	0.0501011	0.104384
hsa-miR-4761-3p	oldCTR ct. youngCTR	0.149091	0.766316	1.44761	0.162983	0.260329
hsa-miR-4761-5p	oldCTR ct. youngCTR	-0.336932	0.533684	-3.21906	0.00424305	0.0147222
hsa-miR-4762-3p	oldCTR ct. youngCTR	0.137727	0.864737	1.74612	0.0958959	0.173002
hsa-miR-4762-5p	oldCTR ct. youngCTR	0.284659	0.941053	2.55424	0.0187623	0.0487102
hsa-miR-4763-3p	oldCTR ct. youngCTR	-0.493636	2.88421	-1.961	0.0637323	0.125613
hsa-miR-4763-5p	oldCTR ct. youngCTR	0.245909	1.05737	1.58769	0.1278	0.216898
hsa-miR-4764-3p	oldCTR ct. youngCTR	0.175114	1.14263	1.52375	0.142987	0.235347
hsa-miR-4764-5p	oldCTR ct. youngCTR	0.231932	1.08053	2.50544	0.0208401	0.0526725
hsa-miR-4765	oldCTR ct. youngCTR	0.0253409	1.14842	0.335483	0.7407	0.812564
hsa-miR-4766-3p	oldCTR ct. youngCTR	-0.0444318	0.760526	-0.386809	0.70292	0.784471
hsa-miR-4766-5p	oldCTR ct. youngCTR	-0.286818	0.638947	-3.94034	0.000789043	0.00393453
hsa-miR-4767	oldCTR ct. youngCTR	0.0154545	0.758947	0.130321	0.897594	0.929689
hsa-miR-4768-3p	oldCTR ct. youngCTR	-0.0951136	0.513684	-0.987835	0.334853	0.453389
hsa-miR-4768-5p	oldCTR ct. youngCTR	0.400568	1.20316	3.74476	0.00124948	0.00554414
hsa-miR-4769-3p	oldCTR ct. youngCTR	0.121818	1.08053	1.07471	0.295105	0.413435
hsa-miR-4769-5p	oldCTR ct. youngCTR	0.0171591	1.09368	0.220801	0.827452	0.877848
hsa-miR-4770	oldCTR ct. youngCTR	-0.149773	0.565789	-1.6703	0.110196	0.193519
hsa-miR-4771	oldCTR ct. youngCTR	-0.298864	0.659474	-3.41184	0.00271841	0.0103823
hsa-miR-4772-3p	oldCTR ct. youngCTR	-0.246591	0.594737	-2.63921	0.0156021	0.0419192
hsa-miR-4772-5p	oldCTR ct. youngCTR	0.255114	1.06895	2.42389	0.0247989	0.0598573
hsa-miR-4773	oldCTR ct. youngCTR	0.322273	1.40158	2.52254	0.0200887	0.0513777
hsa-miR-4774-3p	oldCTR ct. youngCTR	-0.378523	0.362105	-3.65012	0.00155974	0.00665606
hsa-miR-4774-5p	oldCTR ct. youngCTR	-0.176364	0.677895	-1.81848	0.0837655	0.155582
hsa-miR-4775	oldCTR ct. youngCTR	-0.0290909	0.723158	-0.383061	0.705654	0.786584
hsa-miR-4776-3p	oldCTR ct. youngCTR	0.0153409	0.732632	0.207793	0.83746	0.883376
hsa-miR-4776-5p	oldCTR ct. youngCTR	-0.386023	0.775263	-2.52198	0.020113	0.0513888
hsa-miR-4777-3p	oldCTR ct. youngCTR	-0.0469318	0.851579	-0.556409	0.584009	0.68311
hsa-miR-4777-5p	oldCTR ct. youngCTR	-0.170682	0.623684	-1.52681	0.142228	0.234291
hsa-miR-4778-3p	oldCTR ct. youngCTR	-0.140455	0.643684	-1.13385	0.270061	0.385075
hsa-miR-4778-5p	oldCTR ct. youngCTR	0.123068	1.07	1.36916	0.185898	0.287253
hsa-miR-4779	oldCTR ct. youngCTR	-0.455455	0.326316	-4.67035	0.000141766	0.00108772
hsa-miR-4780	oldCTR ct. youngCTR	0.340341	1.02579	3.19551	0.00447877	0.0153541
hsa-miR-4781-3p	oldCTR ct. youngCTR	0.413068	1.16789	4.30561	0.000333826	0.00201546
hsa-miR-4781-5p	oldCTR ct. youngCTR	0.0361364	0.828421	0.418489	0.679981	0.76483
hsa-miR-4782-3p	oldCTR ct. youngCTR	-0.0982955	0.466842	-1.22824	0.233397	0.344417
hsa-miR-4782-5p	oldCTR ct. youngCTR	-0.0420455	0.963158	-0.463463	0.647959	0.738805
hsa-miR-4783-3p	oldCTR ct. youngCTR	-0.138295	0.893684	-1.51406	0.145415	0.238446
hsa-miR-4783-5p	oldCTR ct. youngCTR	-0.247159	0.863158	-2.05579	0.0528813	0.108715
hsa-miR-4784	oldCTR ct. youngCTR	-0.0838636	0.748947	-0.683106	0.502256	0.613657
hsa-miR-4785	oldCTR ct. youngCTR	-0.623636	0.548947	-5.08365	5.41833e-05	0.00052513
hsa-miR-4786-3p	oldCTR ct. youngCTR	-0.0893182	1.13579	-0.610706	0.548166	0.654549
hsa-miR-4786-5p	oldCTR ct. youngCTR	-0.259432	0.571053	-2.40684	0.0257106	0.0616912
hsa-miR-4787-3p	oldCTR ct. youngCTR	0.366818	1.38737	3.03143	0.00651199	0.020824
hsa-miR-4787-5p	oldCTR ct. youngCTR	-1.1575	4.87737	-6.04625	6.12446e-06	0.000114412
hsa-miR-4788	oldCTR ct. youngCTR	0.0485227	0.716842	0.527726	0.603406	0.698196
hsa-miR-4789-3p	oldCTR ct. youngCTR	-0.0498864	0.757368	-0.616342	0.544514	0.651093
hsa-miR-4789-5p	oldCTR ct. youngCTR	0.1325	0.834211	1.25855	0.222466	0.33113
hsa-miR-4790-3p	oldCTR ct. youngCTR	-0.17125	0.812105	-1.9178	0.0693039	0.134335
hsa-miR-4790-5p	oldCTR ct. youngCTR	-0.383864	0.365263	-4.26172	0.000370167	0.00215415
hsa-miR-4791	oldCTR ct. youngCTR	0.0469318	0.958421	0.572272	0.573417	0.673471
hsa-miR-4792	oldCTR ct. youngCTR	-0.0701136	0.813158	-0.78075	0.443952	0.557753
hsa-miR-4793-3p	oldCTR ct. youngCTR	-1.06398	0.165263	-2.07782	0.0506096	0.104881
hsa-miR-4793-5p	oldCTR ct. youngCTR	-0.107386	0.921579	-1.03618	0.312295	0.430533
hsa-miR-4794	oldCTR ct. youngCTR	-0.03875	0.876316	-0.343495	0.734755	0.808129
hsa-miR-4795-3p	oldCTR ct. youngCTR	0.242955	1.07316	2.74853	0.0122721	0.0348815
hsa-miR-4795-5p	oldCTR ct. youngCTR	0.0743182	1.23053	0.837636	0.411981	0.527635
hsa-miR-4796-3p	oldCTR ct. youngCTR	0.0180682	0.984211	0.173238	0.864178	0.900506
hsa-miR-4796-5p	oldCTR ct. youngCTR	0.0657955	0.806842	0.840835	0.410228	0.525892
hsa-miR-4797-3p	oldCTR ct. youngCTR	-0.0507955	0.896842	-0.632822	0.533909	0.640492
hsa-miR-4797-5p	oldCTR ct. youngCTR	-0.148636	0.398947	-1.69561	0.105233	0.185688
hsa-miR-4798-3p	oldCTR ct. youngCTR	-0.0622727	0.968947	-0.91044	0.373267	0.491317
hsa-miR-4798-5p	oldCTR ct. youngCTR	-0.025	0.740526	-0.271949	0.788406	0.849002
hsa-miR-4799-3p	oldCTR ct. youngCTR	-0.286591	0.521579	-3.69574	0.00140166	0.00606287
hsa-miR-4799-5p	oldCTR ct. youngCTR	0.278295	1.28737	2.14448	0.0442623	0.094853
hsa-miR-4800-3p	oldCTR ct. youngCTR	0.250455	1.31	2.08551	0.0498382	0.104035
hsa-miR-4800-5p	oldCTR ct. youngCTR	0.255227	1.23526	2.91134	0.008539	0.0258375
hsa-miR-4801	oldCTR ct. youngCTR	-0.341136	0.36	-4.46364	0.000230201	0.00155764
hsa-miR-4802-3p	oldCTR ct. youngCTR	0.2775	1.21316	2.71039	0.0133488	0.0373245
hsa-miR-4802-5p	oldCTR ct. youngCTR	0.0785227	0.984211	1.07409	0.295376	0.413435
hsa-miR-4803	oldCTR ct. youngCTR	0.147955	1.08316	1.53568	0.140045	0.231879
hsa-miR-4804-3p	oldCTR ct. youngCTR	0.153068	0.987368	1.35349	0.190768	0.293612
hsa-miR-4804-5p	oldCTR ct. youngCTR	-0.197159	0.642105	-2.1845	0.040807	0.0886273
hsa-miR-483-3p	oldCTR ct. youngCTR	-0.180227	0.813158	-1.41487	0.172251	0.27193
hsa-miR-483-5p	oldCTR ct. youngCTR	-0.350227	0.994737	-2.24904	0.0357493	0.080071
hsa-miR-484	oldCTR ct. youngCTR	-2.19443	1.05579	-5.92117	8.08364e-06	0.000135322
hsa-miR-485-3p	oldCTR ct. youngCTR	-0.951364	2.25421	-3.30647	0.00346932	0.0125942
hsa-miR-485-5p	oldCTR ct. youngCTR	-1.88114	1.75842	-5.08778	5.36681e-05	0.000524611
hsa-miR-486-3p	oldCTR ct. youngCTR	-2.62807	1.08474	-9.87849	3.32936e-09	2.14577e-06
hsa-miR-486-5p	oldCTR ct. youngCTR	1.09977	9.67421	3.89642	0.000874927	0.00430451
hsa-miR-487a-3p	oldCTR ct. youngCTR	-1.33511	0.945789	-4.49497	0.000213869	0.00146637
hsa-miR-487a-5p	oldCTR ct. youngCTR	-1.2342	1.18421	-4.86728	8.95168e-05	0.000774873
hsa-miR-487b-3p	oldCTR ct. youngCTR	-2.62534	4.02632	-4.10902	0.000530393	0.00284273
hsa-miR-487b-5p	oldCTR ct. youngCTR	0.0245455	1.01421	0.191092	0.85035	0.891366
hsa-miR-488-3p	oldCTR ct. youngCTR	-0.0343182	1.06263	-0.289233	0.775334	0.839472
hsa-miR-488-5p	oldCTR ct. youngCTR	-0.195114	0.765789	-1.85954	0.0774952	0.146661
hsa-miR-489-3p	oldCTR ct. youngCTR	-0.310568	0.588947	-3.6393	0.00159972	0.00675492
hsa-miR-489-5p	oldCTR ct. youngCTR	0.122045	0.883158	1.44266	0.164358	0.2622
hsa-miR-490-3p	oldCTR ct. youngCTR	-0.1675	0.560526	-2.05007	0.0534856	0.109658
hsa-miR-490-5p	oldCTR ct. youngCTR	-0.0142045	0.920526	-0.182737	0.856816	0.895005
hsa-miR-491-3p	oldCTR ct. youngCTR	0.295	1.08579	2.91	0.00856466	0.0258848
hsa-miR-491-5p	oldCTR ct. youngCTR	-1.16523	0.317895	-6.47488	2.40075e-06	6.00886e-05
hsa-miR-492	oldCTR ct. youngCTR	-0.186364	0.952105	-1.59646	0.125825	0.214676
hsa-miR-493-3p	oldCTR ct. youngCTR	-1.70398	1.23474	-5.09395	5.29079e-05	0.000522593
hsa-miR-493-5p	oldCTR ct. youngCTR	0.0446591	1.38211	0.440518	0.664213	0.751357
hsa-miR-494-3p	oldCTR ct. youngCTR	-3.02136	1.81579	-5.98099	7.07714e-06	0.000124965
hsa-miR-494-5p	oldCTR ct. youngCTR	-0.118523	0.732632	-1.44837	0.162771	0.260151
hsa-miR-495-3p	oldCTR ct. youngCTR	-1.3275	0.608947	-4.25068	0.000379914	0.00219109
hsa-miR-495-5p	oldCTR ct. youngCTR	-0.0163636	0.950526	-0.179401	0.8594	0.896944
hsa-miR-496	oldCTR ct. youngCTR	0.188409	0.841579	2.06562	0.0518567	0.106979
hsa-miR-497-3p	oldCTR ct. youngCTR	-0.131023	0.647895	-1.5449	0.137806	0.229594
hsa-miR-497-5p	oldCTR ct. youngCTR	-0.511136	0.371579	-6.18998	4.46246e-06	9.05844e-05
hsa-miR-498	oldCTR ct. youngCTR	-0.879545	0.305789	-5.53283	1.93559e-05	0.000251775
hsa-miR-4999-3p	oldCTR ct. youngCTR	-0.0638636	0.740526	-0.658664	0.517507	0.624887
hsa-miR-4999-5p	oldCTR ct. youngCTR	-0.0314773	0.490526	-0.279961	0.782338	0.844938
hsa-miR-499a-3p	oldCTR ct. youngCTR	-0.118523	0.732632	-1.06167	0.300842	0.419001
hsa-miR-499a-5p	oldCTR ct. youngCTR	-0.165	0.999474	-1.76044	0.0933811	0.169175
hsa-miR-499b-3p	oldCTR ct. youngCTR	0.266932	1.25579	2.13298	0.045303	0.0966813
hsa-miR-499b-5p	oldCTR ct. youngCTR	-0.208068	0.515789	-2.03348	0.055275	0.112381
hsa-miR-5000-3p	oldCTR ct. youngCTR	-0.00102273	0.903158	-0.0100647	0.992068	0.99361
hsa-miR-5000-5p	oldCTR ct. youngCTR	1.91761	3.28895	9.57543	5.63396e-09	2.24232e-06
hsa-miR-5001-3p	oldCTR ct. youngCTR	-0.259205	1.02368	-2.59273	0.0172627	0.0454578
hsa-miR-5001-5p	oldCTR ct. youngCTR	0.360795	4.49263	1.01679	0.32121	0.440234
hsa-miR-5002-3p	oldCTR ct. youngCTR	0.143068	1.02158	1.74288	0.0964725	0.173556
hsa-miR-5002-5p	oldCTR ct. youngCTR	-0.0756818	0.913684	-0.692422	0.496511	0.60826
hsa-miR-5003-3p	oldCTR ct. youngCTR	0.533409	1.30632	6.54998	2.04233e-06	5.37257e-05
hsa-miR-5003-5p	oldCTR ct. youngCTR	-0.0885227	0.7	-0.736838	0.469645	0.58293
hsa-miR-5004-3p	oldCTR ct. youngCTR	-0.0544318	0.624737	-0.417874	0.680423	0.764993
hsa-miR-5004-5p	oldCTR ct. youngCTR	0.0315909	0.925789	0.274811	0.786237	0.847471
hsa-miR-5006-3p	oldCTR ct. youngCTR	0.0870455	0.997895	1.2045	0.242243	0.35463
hsa-miR-5006-5p	oldCTR ct. youngCTR	0.529659	1.42789	5.05664	5.76769e-05	0.000552755
hsa-miR-5007-3p	oldCTR ct. youngCTR	-0.40375	0.45	-5.11105	5.08584e-05	0.00051216
hsa-miR-5007-5p	oldCTR ct. youngCTR	-0.000454545	1.04474	-0.00399344	0.996853	0.997153
hsa-miR-5008-3p	oldCTR ct. youngCTR	0.0317045	0.852105	0.336186	0.740178	0.812336
hsa-miR-5008-5p	oldCTR ct. youngCTR	-0.301818	0.725263	-3.15565	0.00490699	0.0164716
hsa-miR-5009-3p	oldCTR ct. youngCTR	-0.1	0.782105	-1.01542	0.321848	0.440547
hsa-miR-5009-5p	oldCTR ct. youngCTR	0.312045	1.29316	2.99855	0.0070155	0.0220024
hsa-miR-500a-3p	oldCTR ct. youngCTR	-1.50318	2.37474	-4.85729	9.16239e-05	0.000779559
hsa-miR-500a-5p	oldCTR ct. youngCTR	-0.0536364	0.978947	-0.398614	0.694336	0.777871
hsa-miR-500b-3p	oldCTR ct. youngCTR	-0.287386	0.777368	-2.95758	0.00769538	0.0236456
hsa-miR-500b-5p	oldCTR ct. youngCTR	-0.184659	0.716842	-2.0071	0.0582292	0.117186
hsa-miR-501-3p	oldCTR ct. youngCTR	-1.19943	1.60684	-5.30377	3.26407e-05	0.000373989
hsa-miR-501-5p	oldCTR ct. youngCTR	-0.0439773	0.765789	-0.490659	0.628925	0.722214
hsa-miR-5010-3p	oldCTR ct. youngCTR	0.263523	1.29632	2.10749	0.0476896	0.100746
hsa-miR-5010-5p	oldCTR ct. youngCTR	-0.218977	1.16947	-1.23143	0.232228	0.343085
hsa-miR-5011-3p	oldCTR ct. youngCTR	0.369091	1.07368	5.59635	1.67606e-05	0.000226224
hsa-miR-5011-5p	oldCTR ct. youngCTR	0.21125	1.35105	2.3759	0.0274451	0.0647332
hsa-miR-502-3p	oldCTR ct. youngCTR	-1.78545	2.17632	-6.74683	1.34148e-06	4.02696e-05
hsa-miR-502-5p	oldCTR ct. youngCTR	-0.158636	0.853158	-1.35609	0.189954	0.292708
hsa-miR-503-3p	oldCTR ct. youngCTR	-0.162159	0.657368	-1.86499	0.0766939	0.14538
hsa-miR-503-5p	oldCTR ct. youngCTR	-1.31534	1.27474	-7.17817	5.43748e-07	2.41687e-05
hsa-miR-504-3p	oldCTR ct. youngCTR	-0.404886	0.696842	-4.17033	0.000459063	0.00253962
hsa-miR-504-5p	oldCTR ct. youngCTR	-0.0771591	0.921579	-0.794678	0.435987	0.550651
hsa-miR-5047	oldCTR ct. youngCTR	-0.243523	0.795263	-2.45826	0.0230518	0.056814
hsa-miR-505-3p	oldCTR ct. youngCTR	0.171136	0.931579	1.86867	0.0761572	0.144575
hsa-miR-505-5p	oldCTR ct. youngCTR	-1.42568	2.36211	-2.82271	0.0104105	0.0302232
hsa-miR-506-3p	oldCTR ct. youngCTR	0.249091	0.994211	2.06548	0.0518711	0.106979
hsa-miR-506-5p	oldCTR ct. youngCTR	0.220455	0.992632	2.1165	0.0468334	0.0992084
hsa-miR-507	oldCTR ct. youngCTR	0.0422727	0.969474	0.351826	0.728592	0.802697
hsa-miR-508-3p	oldCTR ct. youngCTR	-0.49375	0.317895	-5.04863	5.87551e-05	0.000561002
hsa-miR-508-5p	oldCTR ct. youngCTR	-0.351932	0.5	-4.01282	0.000665268	0.0034029
hsa-miR-5087	oldCTR ct. youngCTR	0.255455	1.01789	3.05234	0.00621019	0.020189
hsa-miR-5088-3p	oldCTR ct. youngCTR	0.429205	1.23474	3.99762	0.000689498	0.00349907
hsa-miR-5088-5p	oldCTR ct. youngCTR	-0.245909	0.762632	-2.71367	0.0132529	0.0371172
hsa-miR-5089-3p	oldCTR ct. youngCTR	-0.541136	0.614211	-4.75979	0.000115018	0.00091517
hsa-miR-5089-5p	oldCTR ct. youngCTR	0.115682	1.08947	1.4041	0.175392	0.275708
hsa-miR-509-3-5p	oldCTR ct. youngCTR	-0.0956818	0.602105	-0.9499	0.353328	0.473184
hsa-miR-509-3p	oldCTR ct. youngCTR	-0.302614	0.661053	-3.59524	0.00177334	0.00733814
hsa-miR-509-5p	oldCTR ct. youngCTR	0.111477	1.21579	1.14502	0.265513	0.37964
hsa-miR-5090	oldCTR ct. youngCTR	-0.401364	0.592632	-3.77647	0.00115986	0.00524582
hsa-miR-5091	oldCTR ct. youngCTR	-0.268409	0.692105	-2.86264	0.0095233	0.0281226
hsa-miR-5092	oldCTR ct. youngCTR	0.0770455	0.842105	0.908304	0.374367	0.492407
hsa-miR-5093	oldCTR ct. youngCTR	0.2325	1.15211	1.89519	0.0723872	0.138747
hsa-miR-5094	oldCTR ct. youngCTR	-0.450568	0.647895	-3.64949	0.00156203	0.00665606
hsa-miR-5095	oldCTR ct. youngCTR	0.328068	1.27368	3.3505	0.00313364	0.0116405
hsa-miR-5096	oldCTR ct. youngCTR	0.00920455	0.941579	0.063131	0.950279	0.964252
hsa-miR-510-3p	oldCTR ct. youngCTR	-0.122273	0.784211	-1.42312	0.169877	0.269668
hsa-miR-510-5p	oldCTR ct. youngCTR	-0.0743182	0.779474	-1.04457	0.308494	0.426789
hsa-miR-5100	oldCTR ct. youngCTR	-0.301364	1.03053	-1.9839	0.0609437	0.121323
hsa-miR-511-3p	oldCTR ct. youngCTR	-0.192045	0.976316	-1.61411	0.12193	0.209165
hsa-miR-511-5p	oldCTR ct. youngCTR	-0.133295	0.621579	-1.49627	0.149957	0.243738
hsa-miR-512-3p	oldCTR ct. youngCTR	-0.51	0.834737	-4.23809	0.000391349	0.002252
hsa-miR-512-5p	oldCTR ct. youngCTR	0.256591	1.17105	2.73263	0.0127105	0.0359296
hsa-miR-513a-3p	oldCTR ct. youngCTR	0.357614	1.18579	3.63897	0.00160095	0.00675492
hsa-miR-513a-5p	oldCTR ct. youngCTR	-0.128068	0.912105	-1.36893	0.185968	0.287253
hsa-miR-513b-3p	oldCTR ct. youngCTR	-0.0544318	0.864737	-0.537285	0.596907	0.692853
hsa-miR-513b-5p	oldCTR ct. youngCTR	0.664205	1.44579	5.08795	5.36468e-05	0.000524611
hsa-miR-513c-3p	oldCTR ct. youngCTR	-0.06875	0.638947	-0.58861	0.562611	0.665021
hsa-miR-513c-5p	oldCTR ct. youngCTR	0.174886	1.2	1.58905	0.127491	0.21666
hsa-miR-514a-3p	oldCTR ct. youngCTR	-0.206932	0.638947	-2.59521	0.0171702	0.0452605
hsa-miR-514a-5p	oldCTR ct. youngCTR	0.0407955	0.717368	0.411578	0.684958	0.769421
hsa-miR-514b-3p	oldCTR ct. youngCTR	0.274545	0.938947	2.46879	0.0225402	0.0558201
hsa-miR-514b-5p	oldCTR ct. youngCTR	0.284318	1.08211	2.08262	0.0501272	0.104384
hsa-miR-515-3p	oldCTR ct. youngCTR	-0.142841	0.581053	-1.5514	0.136245	0.227487
hsa-miR-515-5p	oldCTR ct. youngCTR	-0.25	0.785263	-2.21433	0.0383935	0.0845161
hsa-miR-516a-3p	oldCTR ct. youngCTR	0.29375	1.24632	2.6827	0.0141861	0.0389063
hsa-miR-516a-5p	oldCTR ct. youngCTR	-0.586023	0.449474	-4.9323	7.69527e-05	0.000701004
hsa-miR-516b-3p	oldCTR ct. youngCTR	0.29375	1.24632	2.6827	0.0141861	0.0389063
hsa-miR-516b-5p	oldCTR ct. youngCTR	-0.0529545	0.806842	-0.600791	0.554624	0.658385
hsa-miR-517-5p	oldCTR ct. youngCTR	-0.0980682	0.629474	-0.960776	0.347961	0.467211
hsa-miR-517a-3p	oldCTR ct. youngCTR	0.0951136	0.926316	0.925158	0.365743	0.484972
hsa-miR-517b-3p	oldCTR ct. youngCTR	0.0951136	0.926316	0.925158	0.365743	0.484972
hsa-miR-517c-3p	oldCTR ct. youngCTR	0.107045	1.02947	1.04837	0.306782	0.425198
hsa-miR-5186	oldCTR ct. youngCTR	-0.242045	0.917368	-2.2466	0.0359297	0.0803634
hsa-miR-5187-3p	oldCTR ct. youngCTR	-0.08375	0.875263	-0.846164	0.407318	0.523724
hsa-miR-5187-5p	oldCTR ct. youngCTR	-0.692045	0.826842	-4.39745	0.000268956	0.00168578
hsa-miR-5188	oldCTR ct. youngCTR	-0.0275	0.951579	-0.284406	0.778978	0.842185
hsa-miR-5189-3p	oldCTR ct. youngCTR	0.586477	6.30579	1.41433	0.172409	0.272014
hsa-miR-5189-5p	oldCTR ct. youngCTR	-0.439659	0.934211	-3.24325	0.00401353	0.0140774
hsa-miR-518a-3p	oldCTR ct. youngCTR	0.0385227	0.841053	0.382043	0.706396	0.786988
hsa-miR-518a-5p	oldCTR ct. youngCTR	-0.00227273	0.713684	-0.0272775	0.978505	0.984231
hsa-miR-518b	oldCTR ct. youngCTR	0.502273	1.02579	5.07846	5.48374e-05	0.000529479
hsa-miR-518c-3p	oldCTR ct. youngCTR	-0.236364	0.723158	-2.34883	0.0290508	0.0676541
hsa-miR-518c-5p	oldCTR ct. youngCTR	-0.0884091	0.576316	-1.09999	0.284201	0.401889
hsa-miR-518d-3p	oldCTR ct. youngCTR	-0.0507955	0.696842	-0.510154	0.615441	0.70894
hsa-miR-518d-5p	oldCTR ct. youngCTR	-0.0822727	0.807368	-0.855415	0.402297	0.518962
hsa-miR-518e-3p	oldCTR ct. youngCTR	0.08125	0.725789	1.29838	0.208704	0.31542
hsa-miR-518e-5p	oldCTR ct. youngCTR	-0.376477	0.525789	-4.43645	0.000245389	0.00160155
hsa-miR-518f-3p	oldCTR ct. youngCTR	0.00795455	0.832105	0.0895158	0.929549	0.950566
hsa-miR-518f-5p	oldCTR ct. youngCTR	0.161591	0.971053	2.12008	0.0464969	0.0985765
hsa-miR-5190	oldCTR ct. youngCTR	-0.0931818	1.00105	-1.06306	0.300227	0.418371
hsa-miR-5191	oldCTR ct. youngCTR	-0.512386	0.632105	-4.22924	0.000399588	0.0022943
hsa-miR-5192	oldCTR ct. youngCTR	-0.151932	0.845789	-1.14728	0.264597	0.378751
hsa-miR-5193	oldCTR ct. youngCTR	0.463523	1.43211	4.84622	9.40167e-05	0.000790225
hsa-miR-5194	oldCTR ct. youngCTR	-0.227727	0.503158	-3.07101	0.00595219	0.0194439
hsa-miR-5195-3p	oldCTR ct. youngCTR	-0.130455	0.749474	-1.44637	0.163326	0.260715
hsa-miR-5195-5p	oldCTR ct. youngCTR	0.0231818	1.11842	0.242292	0.810983	0.865004
hsa-miR-5196-3p	oldCTR ct. youngCTR	-0.208409	0.456842	-1.99932	0.0591271	0.118589
hsa-miR-5196-5p	oldCTR ct. youngCTR	-0.85125	0.578421	-4.52766	0.000198071	0.00139516
hsa-miR-5197-3p	oldCTR ct. youngCTR	0.288068	1.21053	3.36999	0.00299539	0.0112403
hsa-miR-5197-5p	oldCTR ct. youngCTR	0.00772727	0.759474	0.091628	0.927891	0.949624
hsa-miR-519a-3p	oldCTR ct. youngCTR	-0.0397727	0.889474	-0.376479	0.710464	0.789526
