## Supplementary material for "Missorting of Plasma miRNAs in Aging and Alzheimer’s Disease": Tbl. S1 (part 2 of 2)

### Sheet: D (continued)
Differential expression analysis results (AD ct. oldCTR; AD ct. youngCTR; oldCTR ct. youngCTR)
hsa-miR-519a-5p	oldCTR ct. youngCTR	-0.376477	0.525789	-4.43645	0.000245389	0.00160155
hsa-miR-519b-3p	oldCTR ct. youngCTR	-0.330682	0.541053	-4.41401	0.000258684	0.00166722
hsa-miR-519b-5p	oldCTR ct. youngCTR	-0.376477	0.525789	-4.43645	0.000245389	0.00160155
hsa-miR-519c-3p	oldCTR ct. youngCTR	0.0803409	0.755263	0.813314	0.425468	0.540589
hsa-miR-519c-5p	oldCTR ct. youngCTR	-0.376477	0.525789	-4.43645	0.000245389	0.00160155
hsa-miR-519d-3p	oldCTR ct. youngCTR	-0.0246591	1.01947	-0.268328	0.791152	0.850893
hsa-miR-519d-5p	oldCTR ct. youngCTR	-0.381364	0.624211	-5.24821	3.70792e-05	0.000408506
hsa-miR-519e-3p	oldCTR ct. youngCTR	-0.135909	0.556316	-1.50388	0.147999	0.241481
hsa-miR-519e-5p	oldCTR ct. youngCTR	0.236023	1.12789	2.21446	0.0383829	0.0845161
hsa-miR-520a-3p	oldCTR ct. youngCTR	-0.272727	0.412105	-2.52953	0.0197886	0.0508119
hsa-miR-520a-5p	oldCTR ct. youngCTR	-0.340341	0.384211	-3.61425	0.00169627	0.00709902
hsa-miR-520b	oldCTR ct. youngCTR	-0.0268182	0.869474	-0.241666	0.811461	0.865156
hsa-miR-520c-3p	oldCTR ct. youngCTR	0.318295	1.30053	2.98561	0.00722372	0.0224912
hsa-miR-520c-5p	oldCTR ct. youngCTR	-0.0822727	0.807368	-0.855415	0.402297	0.518962
hsa-miR-520d-3p	oldCTR ct. youngCTR	0.100568	1.16947	0.794448	0.436117	0.550651
hsa-miR-520d-5p	oldCTR ct. youngCTR	-0.0606818	0.537368	-0.6018	0.553964	0.65812
hsa-miR-520e	oldCTR ct. youngCTR	0.0869318	0.971579	0.944423	0.356051	0.475058
hsa-miR-520f-3p	oldCTR ct. youngCTR	-0.277955	0.691579	-2.16467	0.0424868	0.0918885
hsa-miR-520f-5p	oldCTR ct. youngCTR	-0.171932	0.894211	-1.75962	0.0935241	0.169315
hsa-miR-520g-3p	oldCTR ct. youngCTR	0.128295	0.920526	1.79282	0.0879047	0.161294
hsa-miR-520g-5p	oldCTR ct. youngCTR	-0.181705	0.471053	-2.04944	0.0535529	0.109658
hsa-miR-520h	oldCTR ct. youngCTR	-0.1675	0.770526	-1.53959	0.139091	0.231191
hsa-miR-521	oldCTR ct. youngCTR	-0.158977	0.934211	-1.76222	0.093072	0.168734
hsa-miR-522-3p	oldCTR ct. youngCTR	0.19	1.27	2.38097	0.0271538	0.0643404
hsa-miR-522-5p	oldCTR ct. youngCTR	-0.376477	0.525789	-4.43645	0.000245389	0.00160155
hsa-miR-523-3p	oldCTR ct. youngCTR	-0.0777273	0.74	-0.826693	0.418015	0.533487
hsa-miR-523-5p	oldCTR ct. youngCTR	-0.376477	0.525789	-4.43645	0.000245389	0.00160155
hsa-miR-524-3p	oldCTR ct. youngCTR	-0.0171591	0.896316	-0.216025	0.831122	0.878488
hsa-miR-524-5p	oldCTR ct. youngCTR	-0.241477	0.748947	-2.2212	0.0378564	0.0836278
hsa-miR-525-3p	oldCTR ct. youngCTR	0.364886	1.17	3.15984	0.00486018	0.0163571
hsa-miR-525-5p	oldCTR ct. youngCTR	0.00806818	0.988421	0.0651755	0.948671	0.963243
hsa-miR-526a	oldCTR ct. youngCTR	-0.0822727	0.807368	-0.855415	0.402297	0.518962
hsa-miR-526b-3p	oldCTR ct. youngCTR	-0.100455	0.816842	-0.980898	0.338181	0.456934
hsa-miR-526b-5p	oldCTR ct. youngCTR	0.40625	1.10895	3.63208	0.00162699	0.00684239
hsa-miR-527	oldCTR ct. youngCTR	-0.00227273	0.713684	-0.0272775	0.978505	0.984231
hsa-miR-532-3p	oldCTR ct. youngCTR	-0.119545	1.65579	-0.782516	0.442937	0.556749
hsa-miR-532-5p	oldCTR ct. youngCTR	-2.51693	1.29158	-7.68773	1.93229e-07	1.34634e-05
hsa-miR-539-3p	oldCTR ct. youngCTR	0.0590909	0.974211	0.668371	0.51142	0.619471
hsa-miR-539-5p	oldCTR ct. youngCTR	-0.0123864	0.841579	-0.141803	0.888633	0.921889
hsa-miR-541-3p	oldCTR ct. youngCTR	0.0632955	0.937895	0.530409	0.601579	0.696707
hsa-miR-541-5p	oldCTR ct. youngCTR	-0.428523	0.423158	-4.58286	0.000174012	0.00127403
hsa-miR-542-3p	oldCTR ct. youngCTR	0.129886	1.16895	1.4175	0.171491	0.27123
hsa-miR-542-5p	oldCTR ct. youngCTR	-0.00875	0.663684	-0.0721613	0.943179	0.960314
hsa-miR-543	oldCTR ct. youngCTR	-0.913409	1.42368	-3.55952	0.00192764	0.00778249
hsa-miR-544a	oldCTR ct. youngCTR	0.281364	1.18789	2.81529	0.0105839	0.0306232
hsa-miR-544b	oldCTR ct. youngCTR	0.111932	0.941053	1.04801	0.306941	0.425198
hsa-miR-545-3p	oldCTR ct. youngCTR	0.0865909	0.882632	0.945002	0.355762	0.474964
hsa-miR-545-5p	oldCTR ct. youngCTR	0.603864	1.55211	5.40708	2.57707e-05	0.00031191
hsa-miR-548a-3p	oldCTR ct. youngCTR	0.348182	1.34158	1.47038	0.156777	0.25245
hsa-miR-548a-5p	oldCTR ct. youngCTR	0.188523	1.34789	2.0847	0.0499189	0.104119
hsa-miR-548aa	oldCTR ct. youngCTR	0.0986364	1.26211	0.924865	0.365892	0.484972
hsa-miR-548ab	oldCTR ct. youngCTR	-0.347841	0.587368	-3.43591	0.00257065	0.00992088
hsa-miR-548ac	oldCTR ct. youngCTR	0.343409	1.20632	2.8246	0.0103667	0.0301981
hsa-miR-548ad	oldCTR ct. youngCTR	-0.414886	0.561053	-3.1889	0.00454717	0.0155266
hsa-miR-548ae	oldCTR ct. youngCTR	0.199545	1.06053	2.32811	0.0303386	0.0703354
hsa-miR-548ag	oldCTR ct. youngCTR	-0.0439773	0.795789	-0.564886	0.578336	0.677564
hsa-miR-548ah-3p	oldCTR ct. youngCTR	0.104432	0.944211	0.968365	0.34425	0.46322
hsa-miR-548ah-5p	oldCTR ct. youngCTR	-0.0197727	0.851053	-0.245947	0.808191	0.863813
hsa-miR-548ai	oldCTR ct. youngCTR	-0.207841	0.748421	-1.3463	0.193037	0.295868
hsa-miR-548aj-3p	oldCTR ct. youngCTR	-0.0844318	0.997368	-0.681764	0.503087	0.61409
hsa-miR-548aj-5p	oldCTR ct. youngCTR	-0.174091	0.764211	-1.92488	0.0683619	0.132909
hsa-miR-548ak	oldCTR ct. youngCTR	0.164659	0.971579	1.96328	0.0634495	0.125247
hsa-miR-548al	oldCTR ct. youngCTR	-0.273977	0.622632	-2.35856	0.028464	0.0667259
hsa-miR-548am-3p	oldCTR ct. youngCTR	-0.129432	0.676316	-1.19403	0.246221	0.358823
hsa-miR-548am-5p	oldCTR ct. youngCTR	0.119545	1.00421	1.3467	0.192909	0.295868
hsa-miR-548an	oldCTR ct. youngCTR	-0.75875	0.129474	-7.62679	2.18277e-07	1.4216e-05
hsa-miR-548ao-3p	oldCTR ct. youngCTR	0.0952273	1.35263	0.910283	0.373348	0.491317
hsa-miR-548ao-5p	oldCTR ct. youngCTR	0.358182	1.10737	4.07169	0.000579139	0.00306575
hsa-miR-548ap-3p	oldCTR ct. youngCTR	0.207273	0.96	2.1633	0.0426059	0.0919917
hsa-miR-548ap-5p	oldCTR ct. youngCTR	0.0892045	0.777895	0.972407	0.342285	0.461502
hsa-miR-548aq-3p	oldCTR ct. youngCTR	-0.129318	0.612632	-1.30562	0.206274	0.312258
hsa-miR-548aq-5p	oldCTR ct. youngCTR	-0.176023	0.566842	-1.76705	0.0922402	0.167579
hsa-miR-548ar-3p	oldCTR ct. youngCTR	0.16	1.03263	1.59573	0.125988	0.214813
hsa-miR-548ar-5p	oldCTR ct. youngCTR	0.760227	1.72263	5.81083	1.0342e-05	0.0001587
hsa-miR-548as-3p	oldCTR ct. youngCTR	-0.158523	0.639474	-1.41576	0.171995	0.271693
hsa-miR-548as-5p	oldCTR ct. youngCTR	-0.00625	0.932632	-0.0658837	0.948114	0.963057
hsa-miR-548at-3p	oldCTR ct. youngCTR	0.202273	1.02211	1.73725	0.0974822	0.17525
hsa-miR-548at-5p	oldCTR ct. youngCTR	-0.0280682	0.72	-0.348449	0.731088	0.805102
hsa-miR-548au-3p	oldCTR ct. youngCTR	-0.41125	0.473158	-4.17891	0.000449878	0.00251036
hsa-miR-548au-5p	oldCTR ct. youngCTR	0.149205	1.20263	1.5735	0.131048	0.221246
hsa-miR-548av-3p	oldCTR ct. youngCTR	0.213409	0.881053	1.79325	0.0878348	0.161294
hsa-miR-548av-5p	oldCTR ct. youngCTR	-0.191364	0.664211	-1.90666	0.0708077	0.136327
hsa-miR-548aw	oldCTR ct. youngCTR	-0.281932	0.630526	-2.6945	0.0138234	0.038319
hsa-miR-548ax	oldCTR ct. youngCTR	-0.0215909	0.76	-0.217524	0.82997	0.878104
hsa-miR-548ay-3p	oldCTR ct. youngCTR	-0.00181818	0.798947	-0.0306853	0.97582	0.983065
hsa-miR-548ay-5p	oldCTR ct. youngCTR	0.228295	1.24842	2.51642	0.0203546	0.0518007
hsa-miR-548az-3p	oldCTR ct. youngCTR	-0.0505682	0.889474	-0.552077	0.586918	0.685269
hsa-miR-548az-5p	oldCTR ct. youngCTR	0.265	0.988421	2.68762	0.0140338	0.0386942
hsa-miR-548b-3p	oldCTR ct. youngCTR	0.0303409	1.09632	0.357495	0.724408	0.799454
hsa-miR-548b-5p	oldCTR ct. youngCTR	0.589886	1.70526	5.15304	4.61611e-05	0.000481369
hsa-miR-548ba	oldCTR ct. youngCTR	0.385114	1.16421	2.74703	0.0123129	0.0349588
hsa-miR-548c-3p	oldCTR ct. youngCTR	-0.224432	0.746316	-2.45975	0.0229786	0.0567422
hsa-miR-548c-5p	oldCTR ct. youngCTR	0.119545	1.00421	1.3467	0.192909	0.295868
hsa-miR-548d-3p	oldCTR ct. youngCTR	-0.272159	0.543684	-2.53243	0.0196658	0.0505973
hsa-miR-548d-5p	oldCTR ct. youngCTR	0.0178409	0.891579	0.197791	0.845174	0.888389
hsa-miR-548e-3p	oldCTR ct. youngCTR	0.221136	1.01053	2.30801	0.0316374	0.0729365
hsa-miR-548e-5p	oldCTR ct. youngCTR	-0.376477	0.325789	-4.78369	0.000108775	0.000884142
hsa-miR-548f-3p	oldCTR ct. youngCTR	-0.165114	0.573158	-1.64003	0.116392	0.201652
hsa-miR-548f-5p	oldCTR ct. youngCTR	-0.290341	0.403158	-3.95862	0.000755818	0.00380566
hsa-miR-548g-3p	oldCTR ct. youngCTR	0.408182	1.29632	4.04881	0.000611208	0.00318967
hsa-miR-548g-5p	oldCTR ct. youngCTR	-0.174091	0.764211	-1.92488	0.0683619	0.132909
hsa-miR-548h-3p	oldCTR ct. youngCTR	0.156364	1.03053	1.6428	0.115813	0.201136
hsa-miR-548h-5p	oldCTR ct. youngCTR	0.0895455	1.09684	0.873137	0.392792	0.510392
hsa-miR-548i	oldCTR ct. youngCTR	0.560682	1.58211	5.34057	3.00014e-05	0.000351561
hsa-miR-548j-3p	oldCTR ct. youngCTR	-0.334659	0.48	-3.26879	0.00378428	0.0134898
hsa-miR-548j-5p	oldCTR ct. youngCTR	0.302159	1.06368	3.24078	0.00403634	0.0141382
hsa-miR-548k	oldCTR ct. youngCTR	-0.0892045	0.612105	-0.8025	0.431552	0.546972
hsa-miR-548l	oldCTR ct. youngCTR	-0.342273	0.256842	-3.88536	0.000897989	0.00435153
hsa-miR-548m	oldCTR ct. youngCTR	0.0260227	0.906316	0.339112	0.738006	0.811334
hsa-miR-548n	oldCTR ct. youngCTR	-0.187614	0.472632	-2.26545	0.0345582	0.0780815
hsa-miR-548o-3p	oldCTR ct. youngCTR	-0.0218182	0.877368	-0.187026	0.853495	0.894072
hsa-miR-548o-5p	oldCTR ct. youngCTR	0.119545	1.00421	1.3467	0.192909	0.295868
hsa-miR-548p	oldCTR ct. youngCTR	-0.181705	0.741053	-1.90702	0.0707584	0.136327
hsa-miR-548q	oldCTR ct. youngCTR	0.0427273	1.00474	0.463615	0.647852	0.738805
hsa-miR-548s	oldCTR ct. youngCTR	0.413409	1.12684	3.18264	0.00461283	0.0157092
hsa-miR-548t-3p	oldCTR ct. youngCTR	0.0986364	1.26211	0.924865	0.365892	0.484972
hsa-miR-548t-5p	oldCTR ct. youngCTR	0.22625	1.04474	2.64481	0.0154125	0.0415622
hsa-miR-548u	oldCTR ct. youngCTR	-0.0482955	0.835789	-0.508001	0.616924	0.710331
hsa-miR-548v	oldCTR ct. youngCTR	0.00125	0.809474	0.0134802	0.989376	0.992451
hsa-miR-548w	oldCTR ct. youngCTR	0.105227	1.12842	1.04628	0.307722	0.426051
hsa-miR-548x-3p	oldCTR ct. youngCTR	0.0335227	1.22316	0.284197	0.779136	0.842185
hsa-miR-548x-5p	oldCTR ct. youngCTR	-0.174091	0.764211	-1.92488	0.0683619	0.132909
hsa-miR-548y	oldCTR ct. youngCTR	-0.150682	0.785263	-1.39636	0.177678	0.278452
hsa-miR-548z	oldCTR ct. youngCTR	0.156364	1.03053	1.6428	0.115813	0.201136
hsa-miR-549a	oldCTR ct. youngCTR	-0.0496591	0.8	-0.4877	0.630984	0.723356
hsa-miR-550a-3-5p	oldCTR ct. youngCTR	-0.805568	1.35737	-4.39852	0.000268279	0.00168578
hsa-miR-550a-3p	oldCTR ct. youngCTR	-0.262045	0.715789	-1.58559	0.128275	0.217561
hsa-miR-550a-5p	oldCTR ct. youngCTR	-0.74	1.25158	-5.01469	6.35603e-05	0.000598023
hsa-miR-550b-2-5p	oldCTR ct. youngCTR	-0.70875	0.918421	-6.01255	6.59878e-06	0.000120195
hsa-miR-550b-3p	oldCTR ct. youngCTR	-0.150114	0.686842	-1.3933	0.178587	0.279367
hsa-miR-551a	oldCTR ct. youngCTR	-0.248295	0.68	-2.95653	0.0077137	0.0236737
hsa-miR-551b-3p	oldCTR ct. youngCTR	-0.340682	0.795263	-2.71342	0.0132603	0.0371172
hsa-miR-551b-5p	oldCTR ct. youngCTR	-0.469659	0.726842	-3.92659	0.000814984	0.00404044
hsa-miR-552-3p	oldCTR ct. youngCTR	0.0379545	0.929474	0.343466	0.734777	0.808129
hsa-miR-552-5p	oldCTR ct. youngCTR	-0.0179545	0.802105	-0.191145	0.85031	0.891366
hsa-miR-553	oldCTR ct. youngCTR	-0.179659	0.634737	-1.98453	0.0608685	0.121267
hsa-miR-554	oldCTR ct. youngCTR	0.384545	1.34263	5.21074	4.04163e-05	0.000432337
hsa-miR-555	oldCTR ct. youngCTR	0.105	0.795789	0.996359	0.330796	0.449311
hsa-miR-556-3p	oldCTR ct. youngCTR	-0.0746591	0.740526	-0.707004	0.487595	0.599723
hsa-miR-556-5p	oldCTR ct. youngCTR	0.107955	0.9	0.900869	0.378214	0.495949
hsa-miR-557	oldCTR ct. youngCTR	-0.00125	0.790526	-0.0112567	0.991128	0.993441
hsa-miR-5571-3p	oldCTR ct. youngCTR	-0.161932	0.45	-1.79177	0.0880793	0.1615
hsa-miR-5571-5p	oldCTR ct. youngCTR	-0.441591	0.326842	-4.9821	6.85498e-05	0.000635688
hsa-miR-5572	oldCTR ct. youngCTR	0.378295	1.58526	3.24467	0.00400046	0.0140686
hsa-miR-5579-3p	oldCTR ct. youngCTR	-0.108068	0.943684	-1.3942	0.178319	0.279118
hsa-miR-5579-5p	oldCTR ct. youngCTR	0.0820455	1.1	0.650683	0.522543	0.628905
hsa-miR-558	oldCTR ct. youngCTR	0.196705	1.01263	1.84431	0.0797711	0.149672
hsa-miR-5580-3p	oldCTR ct. youngCTR	-0.261932	0.632105	-2.53657	0.0194912	0.0502484
hsa-miR-5580-5p	oldCTR ct. youngCTR	0.318523	1.02316	3.47647	0.00233932	0.00919325
hsa-miR-5581-3p	oldCTR ct. youngCTR	-0.2025	0.455263	-1.74514	0.0960699	0.173195
hsa-miR-5581-5p	oldCTR ct. youngCTR	-0.478636	0.457895	-4.76691	0.000113122	0.000905681
hsa-miR-5582-3p	oldCTR ct. youngCTR	0.0698864	1.13421	0.653525	0.520746	0.627397
hsa-miR-5582-5p	oldCTR ct. youngCTR	0.0786364	0.930526	0.903079	0.377067	0.495201
hsa-miR-5583-3p	oldCTR ct. youngCTR	0.155455	1.1	1.75763	0.0938692	0.169821
hsa-miR-5583-5p	oldCTR ct. youngCTR	-0.0496591	0.72	-0.598141	0.556356	0.660049
hsa-miR-5584-3p	oldCTR ct. youngCTR	0.282841	1.06	2.58733	0.0174662	0.0458999
hsa-miR-5584-5p	oldCTR ct. youngCTR	0.171023	0.925263	1.56339	0.133404	0.223825
hsa-miR-5585-3p	oldCTR ct. youngCTR	0.136932	1.22053	1.40274	0.175792	0.275999
hsa-miR-5585-5p	oldCTR ct. youngCTR	0.296932	1.36316	4.51461	0.000204232	0.00142685
hsa-miR-5586-3p	oldCTR ct. youngCTR	-0.453068	0.588947	-4.78257	0.00010906	0.000884142
hsa-miR-5586-5p	oldCTR ct. youngCTR	0.359886	1.40211	3.14588	0.00501781	0.0167564
hsa-miR-5587-3p	oldCTR ct. youngCTR	-0.105568	0.592632	-1.13618	0.269108	0.384141
hsa-miR-5587-5p	oldCTR ct. youngCTR	0.355	1.13053	3.03028	0.00652906	0.020824
hsa-miR-5588-3p	oldCTR ct. youngCTR	0.607045	1.87895	4.45815	0.000233194	0.00156555
hsa-miR-5588-5p	oldCTR ct. youngCTR	-0.213068	0.707895	-1.91615	0.0695246	0.134661
hsa-miR-5589-3p	oldCTR ct. youngCTR	-0.0296591	0.861579	-0.296525	0.76984	0.834938
hsa-miR-5589-5p	oldCTR ct. youngCTR	-0.0197727	0.881053	-0.163689	0.871593	0.906795
hsa-miR-559	oldCTR ct. youngCTR	-0.0106818	0.746316	-0.0766812	0.939627	0.958591
hsa-miR-5590-3p	oldCTR ct. youngCTR	0.0275	0.988421	0.376371	0.710543	0.789526
hsa-miR-5590-5p	oldCTR ct. youngCTR	0.122159	0.979474	1.00071	0.328738	0.447459
hsa-miR-5591-3p	oldCTR ct. youngCTR	-0.0395455	0.832105	-0.375995	0.710818	0.789526
hsa-miR-5591-5p	oldCTR ct. youngCTR	-0.0306818	0.784737	-0.271204	0.788971	0.84909
hsa-miR-561-3p	oldCTR ct. youngCTR	0.155227	0.947368	1.84154	0.0801916	0.150352
hsa-miR-561-5p	oldCTR ct. youngCTR	-0.254318	0.775263	-2.63652	0.015694	0.0420135
hsa-miR-562	oldCTR ct. youngCTR	-0.18375	0.847368	-1.53237	0.140855	0.232773
hsa-miR-563	oldCTR ct. youngCTR	-0.682841	0.178421	-5.67548	1.40175e-05	0.000198556
hsa-miR-564	oldCTR ct. youngCTR	-0.218295	0.607368	-2.58378	0.0176009	0.0461599
hsa-miR-566	oldCTR ct. youngCTR	-0.00193182	0.802632	-0.0171901	0.986453	0.99068
hsa-miR-567	oldCTR ct. youngCTR	0.211705	1.01632	2.13886	0.0447681	0.0957777
hsa-miR-568	oldCTR ct. youngCTR	0.454318	1.52053	3.03253	0.00649572	0.020822
hsa-miR-5680	oldCTR ct. youngCTR	-0.654545	0.221053	-6.0079	6.66713e-06	0.000120195
hsa-miR-5681a	oldCTR ct. youngCTR	0.00238636	1.13263	0.0261045	0.979429	0.984777
hsa-miR-5681b	oldCTR ct. youngCTR	0.577727	1.52947	4.27606	0.000357881	0.0021161
hsa-miR-5682	oldCTR ct. youngCTR	0.0260227	1.07632	0.296686	0.769718	0.834938
hsa-miR-5683	oldCTR ct. youngCTR	-0.153295	0.64	-1.60018	0.124996	0.213545
hsa-miR-5684	oldCTR ct. youngCTR	-0.0904545	0.962632	-0.807719	0.428609	0.543776
hsa-miR-5685	oldCTR ct. youngCTR	-0.171477	0.709474	-1.74302	0.096447	0.173556
hsa-miR-5687	oldCTR ct. youngCTR	0.174886	1.06	1.93185	0.0674455	0.131823
hsa-miR-5688	oldCTR ct. youngCTR	-0.378636	0.705789	-3.83748	0.00100498	0.0047192
hsa-miR-5689	oldCTR ct. youngCTR	-0.152159	0.393158	-1.51755	0.144537	0.237184
hsa-miR-569	oldCTR ct. youngCTR	0.0955682	0.841579	1.07843	0.293481	0.412089
hsa-miR-5690	oldCTR ct. youngCTR	0.320568	1.07684	4.26315	0.000368925	0.00215301
hsa-miR-5691	oldCTR ct. youngCTR	0.0895455	0.916842	0.841032	0.41012	0.525892
hsa-miR-5692a	oldCTR ct. youngCTR	-0.191364	0.674211	-2.10608	0.0478247	0.100894
hsa-miR-5692b	oldCTR ct. youngCTR	-0.566818	0.676842	-6.10485	5.38118e-06	0.000103528
hsa-miR-5692c	oldCTR ct. youngCTR	-0.0371591	1.00474	-0.391873	0.699233	0.782388
hsa-miR-5693	oldCTR ct. youngCTR	0.128409	0.836842	1.38295	0.181693	0.282512
hsa-miR-5694	oldCTR ct. youngCTR	0.352045	0.976316	3.49042	0.00226459	0.00891316
hsa-miR-5695	oldCTR ct. youngCTR	0.325909	1.17368	2.89333	0.00889098	0.0265965
hsa-miR-5696	oldCTR ct. youngCTR	0.0494318	0.917368	0.533622	0.599394	0.694488
hsa-miR-5697	oldCTR ct. youngCTR	-0.0329545	0.728421	-0.302109	0.76564	0.832835
hsa-miR-5698	oldCTR ct. youngCTR	0.0804545	1.13158	0.642146	0.527959	0.634831
hsa-miR-5699-3p	oldCTR ct. youngCTR	-0.0679545	0.653158	-0.644145	0.526688	0.633598
hsa-miR-5699-5p	oldCTR ct. youngCTR	-0.309773	0.943158	-1.99609	0.0595032	0.119099
hsa-miR-570-3p	oldCTR ct. youngCTR	-0.176364	0.657895	-1.70817	0.102841	0.181965
hsa-miR-570-5p	oldCTR ct. youngCTR	-0.207841	0.748421	-1.3463	0.193037	0.295868
hsa-miR-5700	oldCTR ct. youngCTR	0.182841	1.09211	2.53044	0.01975	0.0507632
hsa-miR-5701	oldCTR ct. youngCTR	0.0786364	0.990526	0.897685	0.379869	0.497613
hsa-miR-5702	oldCTR ct. youngCTR	0.155909	1.19526	1.6731	0.109638	0.192669
hsa-miR-5703	oldCTR ct. youngCTR	-0.578409	0.722632	-6.69924	1.48429e-06	4.25166e-05
hsa-miR-5704	oldCTR ct. youngCTR	0.101818	1.27895	0.76534	0.452869	0.566471
hsa-miR-5705	oldCTR ct. youngCTR	0.0338636	0.752105	0.320509	0.751856	0.822004
hsa-miR-5706	oldCTR ct. youngCTR	0.142045	0.854737	1.74819	0.0955275	0.172458
hsa-miR-5707	oldCTR ct. youngCTR	0.0289773	0.820526	0.294498	0.771366	0.836241
hsa-miR-5708	oldCTR ct. youngCTR	-0.577955	0.247895	-4.28197	0.000352931	0.00211103
hsa-miR-571	oldCTR ct. youngCTR	-0.00681818	0.951053	-0.0753735	0.940655	0.95888
hsa-miR-572	oldCTR ct. youngCTR	-0.213636	0.926316	-1.98252	0.0611079	0.121462
hsa-miR-573	oldCTR ct. youngCTR	0.0435227	0.838947	0.323798	0.7494	0.820014
hsa-miR-5739	oldCTR ct. youngCTR	-0.539886	0.513684	-4.61518	0.000161316	0.00121245
hsa-miR-574-3p	oldCTR ct. youngCTR	-1.775	4.14737	-4.91444	8.02151e-05	0.000713375
hsa-miR-574-5p	oldCTR ct. youngCTR	-0.214773	0.843158	-2.00996	0.0579023	0.116619
hsa-miR-575	oldCTR ct. youngCTR	-0.0932955	0.894737	-0.920992	0.367863	0.48684
hsa-miR-576-3p	oldCTR ct. youngCTR	0.0377273	0.776842	0.373159	0.712895	0.790131
hsa-miR-576-5p	oldCTR ct. youngCTR	0.485795	1.47	4.52868	0.000197595	0.00139516
hsa-miR-577	oldCTR ct. youngCTR	-0.0238636	0.753684	-0.258066	0.798952	0.85678
hsa-miR-578	oldCTR ct. youngCTR	-0.0420455	1.15316	-0.424474	0.675682	0.761362
hsa-miR-5787	oldCTR ct. youngCTR	0.136023	5.65	0.621713	0.541045	0.647847
hsa-miR-579-3p	oldCTR ct. youngCTR	0.709659	1.62211	5.88565	8.74945e-06	0.000140975
hsa-miR-579-5p	oldCTR ct. youngCTR	0.240227	1.09158	2.2509	0.0356125	0.079834
hsa-miR-580-3p	oldCTR ct. youngCTR	0.176364	1.11211	2.21368	0.0384444	0.0845161
hsa-miR-580-5p	oldCTR ct. youngCTR	0.250909	1.21526	2.61469	0.0164585	0.0437423
hsa-miR-581	oldCTR ct. youngCTR	0.406364	1.07526	4.25195	0.000378779	0.00218944
hsa-miR-582-3p	oldCTR ct. youngCTR	0.0177273	0.755263	0.20288	0.841247	0.886283
hsa-miR-582-5p	oldCTR ct. youngCTR	-0.0392045	0.841053	-0.424426	0.675716	0.761362
hsa-miR-583	oldCTR ct. youngCTR	-0.340455	0.707895	-2.41434	0.0253062	0.0609144
hsa-miR-584-3p	oldCTR ct. youngCTR	-1.1825	0.147895	-7.05276	7.05194e-07	2.80397e-05
hsa-miR-584-5p	oldCTR ct. youngCTR	0.272841	8.58421	1.05077	0.305703	0.423939
hsa-miR-585-3p	oldCTR ct. youngCTR	0.137727	0.954737	1.61513	0.121706	0.209033
hsa-miR-585-5p	oldCTR ct. youngCTR	0.0184091	1.40316	0.11253	0.911508	0.938217
hsa-miR-586	oldCTR ct. youngCTR	0.127386	0.87	1.45603	0.160666	0.257586
hsa-miR-587	oldCTR ct. youngCTR	0.005	0.777895	0.0583721	0.954023	0.966773
hsa-miR-588	oldCTR ct. youngCTR	0.222386	1.04	2.69202	0.0138988	0.0384868
hsa-miR-589-3p	oldCTR ct. youngCTR	-0.352273	1.01105	-3.26374	0.00382863	0.0135953
hsa-miR-589-5p	oldCTR ct. youngCTR	0.236477	1.25316	1.85693	0.0778808	0.146967
hsa-miR-590-3p	oldCTR ct. youngCTR	0.0402273	0.945789	0.606053	0.551192	0.656295
hsa-miR-590-5p	oldCTR ct. youngCTR	-0.183523	0.49	-2.35672	0.0285742	0.0667259
hsa-miR-591	oldCTR ct. youngCTR	0.308182	0.968421	4.02382	0.000648257	0.00334606
hsa-miR-592	oldCTR ct. youngCTR	-0.180795	0.841579	-1.73068	0.0986711	0.176894
hsa-miR-593-3p	oldCTR ct. youngCTR	-0.0227273	0.616842	-0.306963	0.761996	0.829922
hsa-miR-593-5p	oldCTR ct. youngCTR	-0.226818	0.643684	-2.36764	0.0279262	0.0656878
hsa-miR-595	oldCTR ct. youngCTR	0.179091	1.33368	0.947244	0.354647	0.473965
hsa-miR-596	oldCTR ct. youngCTR	0.333182	0.927895	3.24797	0.00397011	0.0140013
hsa-miR-597-3p	oldCTR ct. youngCTR	0.223636	1.20947	2.29018	0.0328323	0.0750193
hsa-miR-597-5p	oldCTR ct. youngCTR	-0.195227	0.749474	-1.73661	0.0975961	0.17526
hsa-miR-598-3p	oldCTR ct. youngCTR	0.392159	1.06579	4.96605	7.11507e-05	0.000655095
hsa-miR-598-5p	oldCTR ct. youngCTR	-0.0246591	0.659474	-0.21406	0.832634	0.879365
hsa-miR-599	oldCTR ct. youngCTR	0.195909	0.888421	2.01838	0.0569492	0.114989
hsa-miR-600	oldCTR ct. youngCTR	-0.181136	0.832632	-1.76521	0.0925565	0.167917
hsa-miR-601	oldCTR ct. youngCTR	0.420227	1.32579	3.6434	0.00158446	0.00671831
hsa-miR-602	oldCTR ct. youngCTR	-0.594091	0.571053	-3.85589	0.000962422	0.0046032
hsa-miR-603	oldCTR ct. youngCTR	0.369432	1.34263	3.45979	0.00243188	0.00948472
hsa-miR-604	oldCTR ct. youngCTR	-0.42	0.196842	-4.70064	0.000132068	0.00102552
hsa-miR-605-3p	oldCTR ct. youngCTR	0.0184091	0.943158	0.215566	0.831476	0.878502
hsa-miR-605-5p	oldCTR ct. youngCTR	0.215455	1.46474	1.54517	0.137741	0.229594
hsa-miR-606	oldCTR ct. youngCTR	-0.494432	0.47	-4.74853	0.000118083	0.000936673
hsa-miR-6068	oldCTR ct. youngCTR	-0.838977	2.58053	-2.74432	0.0123869	0.0351303
hsa-miR-6069	oldCTR ct. youngCTR	0.00318182	1.16684	0.0273131	0.978477	0.984231
hsa-miR-607	oldCTR ct. youngCTR	0.0828409	0.944211	0.721265	0.478966	0.59165
hsa-miR-6070	oldCTR ct. youngCTR	-0.387727	0.610526	-4.05186	0.000606834	0.00318619
hsa-miR-6071	oldCTR ct. youngCTR	-0.505795	0.348421	-4.55316	0.000186564	0.00133601
hsa-miR-6072	oldCTR ct. youngCTR	0.0504545	0.984211	0.540126	0.594982	0.691859
hsa-miR-6073	oldCTR ct. youngCTR	-0.0660227	0.580526	-0.707893	0.487054	0.599669
hsa-miR-6074	oldCTR ct. youngCTR	0.431705	1.42368	4.83402	9.67293e-05	0.000809637
hsa-miR-6075	oldCTR ct. youngCTR	-0.1675	1.01053	-1.42266	0.170008	0.269711
hsa-miR-6076	oldCTR ct. youngCTR	-0.221818	0.741579	-1.98083	0.0613108	0.121678
hsa-miR-6077	oldCTR ct. youngCTR	-0.172955	0.897368	-1.61153	0.122493	0.209965
hsa-miR-6078	oldCTR ct. youngCTR	-0.0922727	0.661579	-0.865696	0.396765	0.513742
hsa-miR-6079	oldCTR ct. youngCTR	-0.53	0.353158	-5.24008	3.77791e-05	0.000412688
hsa-miR-608	oldCTR ct. youngCTR	0.390568	1.35737	3.39756	0.00280999	0.0106846
hsa-miR-6080	oldCTR ct. youngCTR	-0.229886	0.553158	-1.97874	0.0615623	0.122083
hsa-miR-6081	oldCTR ct. youngCTR	-0.430455	0.375789	-4.76382	0.000113941	0.000909413
hsa-miR-6082	oldCTR ct. youngCTR	-0.0506818	0.683158	-0.487667	0.631007	0.723356
hsa-miR-6083	oldCTR ct. youngCTR	0.378295	1.05526	2.98659	0.00720771	0.0224685
hsa-miR-6084	oldCTR ct. youngCTR	-0.170682	0.813684	-1.17665	0.252938	0.367159
hsa-miR-6085	oldCTR ct. youngCTR	-1.64784	1.41474	-5.82036	1.01236e-05	0.000157221
hsa-miR-6086	oldCTR ct. youngCTR	-0.422386	0.974211	-2.50404	0.0209027	0.0527787
hsa-miR-6087	oldCTR ct. youngCTR	-0.784659	5.68947	-4.50018	0.000211269	0.0014602
hsa-miR-6088	oldCTR ct. youngCTR	0.420341	7.11211	2.4506	0.023431	0.0576386
hsa-miR-6089	oldCTR ct. youngCTR	-0.978977	5.79947	-5.10348	5.17554e-05	0.000515324
hsa-miR-609	oldCTR ct. youngCTR	-0.000681818	0.782105	-0.00777232	0.993874	0.994646
hsa-miR-6090	oldCTR ct. youngCTR	-0.951477	5.97789	-5.16328	4.50845e-05	0.000478304
hsa-miR-610	oldCTR ct. youngCTR	0.389773	1.36316	2.12284	0.0462395	0.0981114
hsa-miR-611	oldCTR ct. youngCTR	-0.421818	0.275789	-3.07055	0.00595836	0.0194439
hsa-miR-612	oldCTR ct. youngCTR	-0.0892045	0.852105	-0.889166	0.384321	0.501661
hsa-miR-6124	oldCTR ct. youngCTR	-0.0430682	1.17632	-0.289031	0.775486	0.839472
hsa-miR-6125	oldCTR ct. youngCTR	-1.18909	4.00158	-5.59052	1.69835e-05	0.000227195
hsa-miR-6126	oldCTR ct. youngCTR	-1.18625	2.80947	-2.14493	0.0442218	0.094845
hsa-miR-6127	oldCTR ct. youngCTR	-0.581932	0.706842	-4.05808	0.000598	0.00314621
hsa-miR-6128	oldCTR ct. youngCTR	-0.286364	0.584211	-3.25911	0.00386963	0.013722
hsa-miR-6129	oldCTR ct. youngCTR	-0.171591	0.883158	-2.68523	0.0141077	0.0388443
hsa-miR-613	oldCTR ct. youngCTR	0.152386	0.819474	1.62396	0.1198	0.20631
hsa-miR-6130	oldCTR ct. youngCTR	0.0325	0.826316	0.373318	0.712779	0.790131
hsa-miR-6131	oldCTR ct. youngCTR	-0.3925	0.615263	-4.59103	0.000170711	0.00126828
hsa-miR-6132	oldCTR ct. youngCTR	-1.00966	0.744211	-6.02733	6.38623e-06	0.000118444
hsa-miR-6133	oldCTR ct. youngCTR	-0.274886	0.482105	-2.60551	0.01679	0.0443945
hsa-miR-6134	oldCTR ct. youngCTR	-0.320682	0.646842	-3.38538	0.00289045	0.0109261
hsa-miR-614	oldCTR ct. youngCTR	-0.133068	0.854211	-1.11623	0.277354	0.3933
hsa-miR-615-3p	oldCTR ct. youngCTR	-0.38375	0.511579	-4.11083	0.000528126	0.00283648
hsa-miR-615-5p	oldCTR ct. youngCTR	0.483523	1.61368	3.81665	0.0010554	0.00489354
hsa-miR-616-3p	oldCTR ct. youngCTR	0.0284091	0.958947	0.292499	0.772872	0.837522
hsa-miR-616-5p	oldCTR ct. youngCTR	-0.0143182	0.984211	-0.111469	0.912338	0.938217
hsa-miR-6165	oldCTR ct. youngCTR	-0.646477	0.569474	-4.2168	0.000411471	0.00234419
hsa-miR-617	oldCTR ct. youngCTR	-0.0576136	0.737895	-0.632414	0.53417	0.640507
hsa-miR-618	oldCTR ct. youngCTR	0.422273	1.36947	4.5911	0.000170683	0.00126828
hsa-miR-619-3p	oldCTR ct. youngCTR	0.183182	0.951053	1.71576	0.101419	0.180316
hsa-miR-619-5p	oldCTR ct. youngCTR	-0.699205	1.11895	-1.28825	0.21214	0.319448
hsa-miR-620	oldCTR ct. youngCTR	0.0413636	1.05895	0.404518	0.690059	0.774476
hsa-miR-621	oldCTR ct. youngCTR	0.22875	0.883684	2.65921	0.0149351	0.0405291
hsa-miR-622	oldCTR ct. youngCTR	-0.0777273	0.64	-0.748305	0.462852	0.576162
hsa-miR-623	oldCTR ct. youngCTR	0.246932	1.21421	2.17571	0.0415443	0.0900767
hsa-miR-624-3p	oldCTR ct. youngCTR	-0.0130682	1.04368	-0.117302	0.907773	0.936845
hsa-miR-624-5p	oldCTR ct. youngCTR	0.304318	1.05368	3.39934	0.00279838	0.0106562
hsa-miR-625-3p	oldCTR ct. youngCTR	-0.475114	0.453684	-3.01699	0.00672871	0.0213519
hsa-miR-625-5p	oldCTR ct. youngCTR	-4.64773	1.93421	-9.36237	8.20884e-09	2.51111e-06
hsa-miR-626	oldCTR ct. youngCTR	-0.184545	0.843158	-2.09885	0.0485242	0.101952
hsa-miR-627-3p	oldCTR ct. youngCTR	0.0111364	0.968947	0.114921	0.909636	0.937747
hsa-miR-627-5p	oldCTR ct. youngCTR	0.0309091	1.02789	0.276565	0.784908	0.847004
hsa-miR-628-3p	oldCTR ct. youngCTR	-1.76886	3.66842	-3.716	0.00133667	0.00584055
hsa-miR-628-5p	oldCTR ct. youngCTR	0.220341	1.81632	1.60773	0.123325	0.21125
hsa-miR-629-3p	oldCTR ct. youngCTR	0.440227	1.79737	5.60643	1.63829e-05	0.000223466
hsa-miR-629-5p	oldCTR ct. youngCTR	-2.17795	2.18158	-5.45772	2.29601e-05	0.000287336
hsa-miR-630	oldCTR ct. youngCTR	0.0417045	0.897895	0.485241	0.632697	0.72493
hsa-miR-631	oldCTR ct. youngCTR	-0.0744318	0.843158	-0.753014	0.460079	0.573819
hsa-miR-632	oldCTR ct. youngCTR	-0.00636364	0.856316	-0.0629609	0.950413	0.964252
hsa-miR-633	oldCTR ct. youngCTR	-0.144091	0.791579	-1.17126	0.25505	0.368979
hsa-miR-634	oldCTR ct. youngCTR	-0.294886	0.620526	-2.83795	0.0100629	0.0294796
hsa-miR-635	oldCTR ct. youngCTR	0.284432	1.18842	2.21019	0.0387205	0.0847381
hsa-miR-636	oldCTR ct. youngCTR	0.226932	1.18263	2.34307	0.0294035	0.068352
hsa-miR-637	oldCTR ct. youngCTR	-0.08625	1.21632	-0.692181	0.496659	0.60826
hsa-miR-638	oldCTR ct. youngCTR	-0.69375	4.62211	-2.16383	0.0425597	0.0919688
hsa-miR-639	oldCTR ct. youngCTR	0.275	1.36421	2.60951	0.0166448	0.0441366
hsa-miR-640	oldCTR ct. youngCTR	0.0946591	1.12105	0.892664	0.382489	0.500283
hsa-miR-641	oldCTR ct. youngCTR	-0.0619318	0.867895	-0.554086	0.585568	0.684003
hsa-miR-642a-3p	oldCTR ct. youngCTR	0.0861364	1.16737	0.67195	0.509186	0.618605
hsa-miR-642a-5p	oldCTR ct. youngCTR	-0.0878409	0.797895	-1.09969	0.284328	0.401889
hsa-miR-642b-3p	oldCTR ct. youngCTR	-0.100455	0.776842	-1.1715	0.254955	0.368979
hsa-miR-642b-5p	oldCTR ct. youngCTR	-0.00329545	0.806842	-0.0325556	0.974347	0.982398
hsa-miR-643	oldCTR ct. youngCTR	-0.174432	0.515263	-2.07624	0.0507695	0.105109
hsa-miR-644a	oldCTR ct. youngCTR	0.0410227	0.64	0.439067	0.665247	0.752196
hsa-miR-645	oldCTR ct. youngCTR	-0.304545	0.623684	-2.82071	0.0104569	0.0303238
hsa-miR-646	oldCTR ct. youngCTR	-0.297955	0.45	-3.0425	0.00635055	0.0205159
hsa-miR-647	oldCTR ct. youngCTR	-0.528977	0.2	-7.10481	6.32902e-07	2.60271e-05
hsa-miR-648	oldCTR ct. youngCTR	0.00465909	1.11895	0.0333752	0.973701	0.982398
hsa-miR-649	oldCTR ct. youngCTR	0.221364	1.01316	2.13131	0.0454562	0.0969281
hsa-miR-6499-3p	oldCTR ct. youngCTR	-0.202841	0.616316	-1.89187	0.07285	0.139323
hsa-miR-6499-5p	oldCTR ct. youngCTR	-0.291477	0.61	-2.63898	0.01561	0.0419192
hsa-miR-650	oldCTR ct. youngCTR	0.00125	0.859474	0.0129976	0.989756	0.992451
hsa-miR-6500-3p	oldCTR ct. youngCTR	-0.327841	0.498947	-3.29275	0.00358094	0.0128754
hsa-miR-6500-5p	oldCTR ct. youngCTR	0.115114	1.13789	1.46026	0.159511	0.256051
hsa-miR-6501-3p	oldCTR ct. youngCTR	0.108295	0.818947	1.04278	0.309302	0.42732
hsa-miR-6501-5p	oldCTR ct. youngCTR	-0.0335227	1.06684	-0.356974	0.724793	0.799536
hsa-miR-6502-3p	oldCTR ct. youngCTR	-0.0721591	0.689474	-0.696636	0.493925	0.606063
hsa-miR-6502-5p	oldCTR ct. youngCTR	-0.395341	0.587368	-4.42031	0.000254882	0.00165097
hsa-miR-6503-3p	oldCTR ct. youngCTR	0.0252273	0.912105	0.24958	0.805418	0.861921
hsa-miR-6503-5p	oldCTR ct. youngCTR	-0.118068	0.877895	-1.33143	0.197797	0.301728
hsa-miR-6504-3p	oldCTR ct. youngCTR	0.21375	1.04	1.99907	0.0591564	0.118589
hsa-miR-6504-5p	oldCTR ct. youngCTR	0.423409	1.26263	4.3957	0.000270065	0.00168578
hsa-miR-6505-3p	oldCTR ct. youngCTR	-0.594432	0.492105	-5.30604	3.24711e-05	0.000373707
hsa-miR-6505-5p	oldCTR ct. youngCTR	0.0293182	0.889474	0.239988	0.812745	0.865808
hsa-miR-6506-3p	oldCTR ct. youngCTR	0.292045	1.27158	3.45166	0.00247827	0.00962196
hsa-miR-6506-5p	oldCTR ct. youngCTR	-0.141932	0.711579	-1.29382	0.210244	0.317006
hsa-miR-6507-3p	oldCTR ct. youngCTR	-0.0269318	0.863158	-0.231887	0.818946	0.869539
hsa-miR-6507-5p	oldCTR ct. youngCTR	0.615568	1.41263	7.04422	7.17852e-07	2.80397e-05
hsa-miR-6508-3p	oldCTR ct. youngCTR	0.08125	0.865789	0.799138	0.433455	0.548575
hsa-miR-6508-5p	oldCTR ct. youngCTR	-0.0252273	1.06789	-0.160877	0.873779	0.908674
hsa-miR-6509-3p	oldCTR ct. youngCTR	-0.131932	0.517368	-1.15518	0.261423	0.375991
hsa-miR-6509-5p	oldCTR ct. youngCTR	-0.328636	0.944737	-3.19097	0.00452556	0.0154733
hsa-miR-651-3p	oldCTR ct. youngCTR	-0.323864	0.64	-2.97835	0.00734305	0.0226983
hsa-miR-651-5p	oldCTR ct. youngCTR	-0.0751136	0.725263	-0.889401	0.384199	0.501661
hsa-miR-6510-3p	oldCTR ct. youngCTR	0.198864	0.862632	2.28292	0.0333308	0.0758806
hsa-miR-6510-5p	oldCTR ct. youngCTR	-0.684545	0.703684	-3.33422	0.00325389	0.0119325
hsa-miR-6511a-3p	oldCTR ct. youngCTR	-0.0764773	1.35947	-0.561042	0.580905	0.679788
hsa-miR-6511a-5p	oldCTR ct. youngCTR	0.150795	1.38105	0.575537	0.571249	0.672483
hsa-miR-6511b-3p	oldCTR ct. youngCTR	0.191136	1.47316	1.50554	0.147577	0.24119
hsa-miR-6511b-5p	oldCTR ct. youngCTR	-0.503295	1.94737	-1.81324	0.0845966	0.156674
hsa-miR-6512-3p	oldCTR ct. youngCTR	0.0209091	0.722105	0.248255	0.806429	0.862287
hsa-miR-6512-5p	oldCTR ct. youngCTR	-0.263977	0.468421	-2.77562	0.0115583	0.0331449
hsa-miR-6513-3p	oldCTR ct. youngCTR	0.293409	1.14737	3.57044	0.0018791	0.00764307
hsa-miR-6513-5p	oldCTR ct. youngCTR	-0.126136	0.729474	-1.07371	0.295542	0.413435
hsa-miR-6514-3p	oldCTR ct. youngCTR	0.362045	1.15211	2.93312	0.00813115	0.0247486
hsa-miR-6514-5p	oldCTR ct. youngCTR	-0.300568	0.764737	-2.86359	0.00950298	0.0281226
hsa-miR-6515-3p	oldCTR ct. youngCTR	0.205	1.33368	1.88035	0.0744754	0.141905
hsa-miR-6515-5p	oldCTR ct. youngCTR	-0.798864	0.68	-7.53593	2.62025e-07	1.54303e-05
hsa-miR-6516-3p	oldCTR ct. youngCTR	-0.0955682	0.838421	-0.719271	0.480167	0.591999
hsa-miR-6516-5p	oldCTR ct. youngCTR	-0.767614	0.826842	-3.59191	0.00178718	0.00738357
hsa-miR-652-3p	oldCTR ct. youngCTR	-0.613068	7.99632	-2.12952	0.0456205	0.097198
hsa-miR-652-5p	oldCTR ct. youngCTR	-0.277841	1.12789	-2.76693	0.0117828	0.0337511
hsa-miR-653-3p	oldCTR ct. youngCTR	0.00284091	0.587895	0.0324933	0.974396	0.982398
hsa-miR-653-5p	oldCTR ct. youngCTR	-0.0679545	0.733158	-0.876789	0.390852	0.50864
hsa-miR-654-3p	oldCTR ct. youngCTR	-0.822727	1.54368	-2.91708	0.00842968	0.0255968
hsa-miR-654-5p	oldCTR ct. youngCTR	-1.03557	1.46421	-3.54165	0.00200972	0.00804634
hsa-miR-655-3p	oldCTR ct. youngCTR	0.253068	1.30526	2.46242	0.0228485	0.0565292
hsa-miR-655-5p	oldCTR ct. youngCTR	-0.105909	0.673684	-1.06093	0.30117	0.419232
hsa-miR-656-3p	oldCTR ct. youngCTR	-0.226136	0.961579	-2.08168	0.0502208	0.104495
hsa-miR-656-5p	oldCTR ct. youngCTR	0.0217045	0.986316	0.183847	0.855956	0.895005
hsa-miR-657	oldCTR ct. youngCTR	0.0355682	0.846842	0.31868	0.753223	0.823149
hsa-miR-658	oldCTR ct. youngCTR	-0.439205	0.609474	-3.60345	0.00173962	0.00723225
hsa-miR-659-3p	oldCTR ct. youngCTR	-0.0621591	0.885263	-0.545007	0.591682	0.689271
hsa-miR-659-5p	oldCTR ct. youngCTR	0.260909	1.16105	2.15859	0.0430146	0.0924867
hsa-miR-660-3p	oldCTR ct. youngCTR	-0.0573864	0.910526	-0.595903	0.557821	0.661179
hsa-miR-660-5p	oldCTR ct. youngCTR	-0.564773	1.27053	-3.15376	0.00492825	0.0165215
hsa-miR-661	oldCTR ct. youngCTR	0.100682	0.675789	1.48162	0.153786	0.248721
hsa-miR-662	oldCTR ct. youngCTR	0.374318	1.02421	5.3906	2.67584e-05	0.000319366
hsa-miR-663a	oldCTR ct. youngCTR	-1.92534	0.411579	-6.87322	1.02697e-06	3.39426e-05
hsa-miR-663b	oldCTR ct. youngCTR	0.292159	0.987895	3.6692	0.00149157	0.0063981
hsa-miR-664a-3p	oldCTR ct. youngCTR	-0.304432	0.87	-3.6198	0.00167437	0.00701874
hsa-miR-664a-5p	oldCTR ct. youngCTR	-0.359091	3.85211	-1.00965	0.324537	0.443379
hsa-miR-664b-3p	oldCTR ct. youngCTR	-0.0622727	1.20895	-0.387457	0.702448	0.784354
hsa-miR-664b-5p	oldCTR ct. youngCTR	-0.801705	0.862105	-3.83027	0.00102216	0.00477377
hsa-miR-665	oldCTR ct. youngCTR	-0.692045	0.756842	-4.25453	0.00037649	0.00218509
hsa-miR-668-3p	oldCTR ct. youngCTR	0.225455	1.22053	2.12491	0.046047	0.0978642
hsa-miR-668-5p	oldCTR ct. youngCTR	-1.44977	-0.176842	-5.6315	1.54803e-05	0.000213876
hsa-miR-670-3p	oldCTR ct. youngCTR	-0.218068	0.59	-2.52515	0.0199764	0.0511411
hsa-miR-670-5p	oldCTR ct. youngCTR	0.0726136	0.765789	0.591588	0.560653	0.663619
hsa-miR-671-3p	oldCTR ct. youngCTR	-0.260682	1.21158	-1.39184	0.179022	0.279708
hsa-miR-671-5p	oldCTR ct. youngCTR	-0.110568	1.30474	-0.67555	0.506944	0.617747
hsa-miR-6715a-3p	oldCTR ct. youngCTR	0.632614	1.44	4.71088	0.000128944	0.00100733
hsa-miR-6715b-3p	oldCTR ct. youngCTR	0.328864	1.18789	2.84827	0.00983384	0.0288414
hsa-miR-6715b-5p	oldCTR ct. youngCTR	-0.0690909	0.75	-0.824657	0.419144	0.534398
hsa-miR-6716-3p	oldCTR ct. youngCTR	3.10364	4.70684	14.9741	1.92284e-12	4.95707e-09
hsa-miR-6716-5p	oldCTR ct. youngCTR	-0.945682	1.24	-3.74728	0.0012421	0.0055209
hsa-miR-6717-5p	oldCTR ct. youngCTR	0.195114	1.23421	2.36078	0.0283318	0.0665204
hsa-miR-6718-5p	oldCTR ct. youngCTR	0.309886	1.01316	3.57947	0.00183988	0.0075529
hsa-miR-6719-3p	oldCTR ct. youngCTR	-0.458977	0.420526	-5.22165	3.94141e-05	0.000423373
hsa-miR-6720-3p	oldCTR ct. youngCTR	-0.326932	0.499474	-3.79034	0.00112269	0.00514085
hsa-miR-6720-5p	oldCTR ct. youngCTR	0.00772727	0.789474	0.0985409	0.922469	0.946329
hsa-miR-6721-5p	oldCTR ct. youngCTR	0.234886	1.08474	2.47844	0.0220803	0.054892
hsa-miR-6722-3p	oldCTR ct. youngCTR	-2.46023	0.223158	-7.13851	5.90211e-07	2.54637e-05
hsa-miR-6722-5p	oldCTR ct. youngCTR	-0.319205	0.828947	-3.16112	0.00484597	0.0163306
hsa-miR-6723-5p	oldCTR ct. youngCTR	-0.5575	1.01474	-3.7659	0.001189	0.00531486
hsa-miR-6724-5p	oldCTR ct. youngCTR	-1.69443	2.47526	-5.82846	9.94177e-06	0.000155333
hsa-miR-6726-3p	oldCTR ct. youngCTR	0.00806818	0.708421	0.118156	0.907105	0.93653
hsa-miR-6726-5p	oldCTR ct. youngCTR	-0.406477	0.558421	-2.91231	0.00852037	0.0258114
hsa-miR-6727-3p	oldCTR ct. youngCTR	0.582614	1.48105	5.30983	3.21903e-05	0.000372138
hsa-miR-6727-5p	oldCTR ct. youngCTR	-0.920114	3.52105	-6.31458	3.3984e-06	7.75317e-05
hsa-miR-6728-3p	oldCTR ct. youngCTR	0.230909	1.13368	1.88988	0.0731282	0.139648
hsa-miR-6728-5p	oldCTR ct. youngCTR	-0.520795	0.444737	-4.53477	0.000194793	0.00137961
hsa-miR-6729-3p	oldCTR ct. youngCTR	0.0834091	1.36579	0.657289	0.518373	0.625639
hsa-miR-6729-5p	oldCTR ct. youngCTR	-1.08148	3.87263	-7.25598	4.63239e-07	2.21154e-05
hsa-miR-6730-3p	oldCTR ct. youngCTR	0.337159	1.31895	2.98474	0.00723796	0.0225084
hsa-miR-6730-5p	oldCTR ct. youngCTR	-0.283523	1.00211	-2.89323	0.008893	0.0265965
hsa-miR-6731-3p	oldCTR ct. youngCTR	0.5375	1.70368	4.91801	7.95517e-05	0.000712098
hsa-miR-6731-5p	oldCTR ct. youngCTR	0.615682	1.54895	5.39444	2.65251e-05	0.000318054
hsa-miR-6732-3p	oldCTR ct. youngCTR	0.00534091	0.936842	0.0560532	0.955847	0.968241
hsa-miR-6732-5p	oldCTR ct. youngCTR	-0.199318	5.68211	-1.06602	0.298921	0.417002
hsa-miR-6733-3p	oldCTR ct. youngCTR	0.114318	1.01368	1.25119	0.225082	0.333867
hsa-miR-6733-5p	oldCTR ct. youngCTR	-0.272045	0.83	-2.6152	0.0164401	0.0437386
hsa-miR-6734-3p	oldCTR ct. youngCTR	0.120909	0.97	1.26939	0.218653	0.326965
hsa-miR-6734-5p	oldCTR ct. youngCTR	-0.0245455	0.835789	-0.217129	0.830274	0.878104
hsa-miR-6735-3p	oldCTR ct. youngCTR	-0.145455	0.735789	-1.29338	0.210395	0.317006
hsa-miR-6735-5p	oldCTR ct. youngCTR	-0.873523	0.400526	-5.11113	5.08491e-05	0.00051216
hsa-miR-6736-3p	oldCTR ct. youngCTR	-0.0225	0.959474	-0.276663	0.784834	0.847004
hsa-miR-6736-5p	oldCTR ct. youngCTR	-0.0559091	1.14263	-0.555695	0.584487	0.68336
hsa-miR-6737-3p	oldCTR ct. youngCTR	0.626932	1.83421	7.00241	7.83248e-07	2.8863e-05
hsa-miR-6737-5p	oldCTR ct. youngCTR	-0.472386	0.695263	-3.89176	0.000884573	0.00433542
hsa-miR-6738-3p	oldCTR ct. youngCTR	0.203864	1.18053	2.72408	0.0129526	0.0364539
hsa-miR-6738-5p	oldCTR ct. youngCTR	0.141364	1.01684	1.48643	0.152521	0.247295
hsa-miR-6739-3p	oldCTR ct. youngCTR	0.00488636	1.01158	0.0520229	0.959019	0.969929
hsa-miR-6739-5p	oldCTR ct. youngCTR	-0.0467045	0.864211	-0.388233	0.701882	0.784331
hsa-miR-6740-3p	oldCTR ct. youngCTR	0.187159	1.00211	1.78516	0.0891753	0.163045
hsa-miR-6740-5p	oldCTR ct. youngCTR	0.115795	1.10579	1.00864	0.32501	0.44379
hsa-miR-6741-3p	oldCTR ct. youngCTR	-0.0493182	0.808947	-0.694058	0.495507	0.607426
hsa-miR-6741-5p	oldCTR ct. youngCTR	-0.901364	0.703158	-6.09237	5.53126e-06	0.000105627
hsa-miR-6742-3p	oldCTR ct. youngCTR	-0.427614	0.333684	-5.11691	5.01751e-05	0.000509258
hsa-miR-6742-5p	oldCTR ct. youngCTR	-0.327386	0.854211	-2.30559	0.0317969	0.0731896
hsa-miR-6743-3p	oldCTR ct. youngCTR	0.145682	1.00684	1.43343	0.166947	0.265836
hsa-miR-6743-5p	oldCTR ct. youngCTR	-2.38818	1.21737	-5.15031	4.64531e-05	0.000481369
hsa-miR-6744-3p	oldCTR ct. youngCTR	0.121932	0.786842	1.25265	0.224562	0.333771
hsa-miR-6744-5p	oldCTR ct. youngCTR	-0.00181818	0.878947	-0.0164026	0.987073	0.990917
hsa-miR-6745	oldCTR ct. youngCTR	0.131932	1.08263	1.05284	0.304776	0.423109
hsa-miR-6746-3p	oldCTR ct. youngCTR	0.132614	1.08053	1.08679	0.289855	0.408742
hsa-miR-6746-5p	oldCTR ct. youngCTR	0.0885227	0.97	0.465643	0.646424	0.737707
hsa-miR-6747-3p	oldCTR ct. youngCTR	-0.453636	0.247368	-4.28853	0.000347525	0.00208354
hsa-miR-6747-5p	oldCTR ct. youngCTR	-0.243523	0.995263	-1.71203	0.102115	0.18132
hsa-miR-6748-3p	oldCTR ct. youngCTR	-0.0701136	0.733158	-0.705922	0.488253	0.600247
hsa-miR-6748-5p	oldCTR ct. youngCTR	-0.584545	0.661579	-5.45451	2.31288e-05	0.000288048
hsa-miR-6749-3p	oldCTR ct. youngCTR	-0.01625	0.826842	-0.184645	0.855338	0.894911
hsa-miR-6749-5p	oldCTR ct. youngCTR	-1.69318	0.704737	-5.47216	2.22179e-05	0.000279403
hsa-miR-675-3p	oldCTR ct. youngCTR	-0.393068	0.383684	-4.20077	0.000427304	0.00241048
hsa-miR-675-5p	oldCTR ct. youngCTR	0.0610227	0.761579	0.538302	0.596218	0.692365
hsa-miR-6750-3p	oldCTR ct. youngCTR	0.463295	1.48947	4.63344	0.000154562	0.0011754
hsa-miR-6750-5p	oldCTR ct. youngCTR	-1.30375	1.12895	-3.46992	0.00237523	0.00930601
hsa-miR-6751-3p	oldCTR ct. youngCTR	0.110682	0.991579	1.197	0.245087	0.357575
hsa-miR-6751-5p	oldCTR ct. youngCTR	-0.0772727	1.46526	-0.428539	0.672768	0.759368
hsa-miR-6752-3p	oldCTR ct. youngCTR	0.00965909	1.03684	0.111419	0.912378	0.938217
hsa-miR-6752-5p	oldCTR ct. youngCTR	-3.68648	0.369474	-7.80237	1.5384e-07	1.23937e-05
hsa-miR-6753-3p	oldCTR ct. youngCTR	0.288636	1.07211	2.5807	0.0177189	0.046375
hsa-miR-6753-5p	oldCTR ct. youngCTR	-0.242841	0.663158	-1.40783	0.174299	0.274324
hsa-miR-6754-3p	oldCTR ct. youngCTR	-0.0976136	0.824737	-0.832024	0.415069	0.530251
hsa-miR-6754-5p	oldCTR ct. youngCTR	0.0244318	0.887895	0.223665	0.825252	0.875874
hsa-miR-6755-3p	oldCTR ct. youngCTR	0.185341	1.08105	1.99802	0.0592781	0.11874
hsa-miR-6755-5p	oldCTR ct. youngCTR	0.196477	1.07	2.3021	0.0320289	0.0735268
hsa-miR-6756-3p	oldCTR ct. youngCTR	-0.370795	0.551579	-3.86318	0.000946073	0.00455033
hsa-miR-6756-5p	oldCTR ct. youngCTR	-1.09114	2.07579	-3.45339	0.00246831	0.00959776
hsa-miR-6757-3p	oldCTR ct. youngCTR	0.108864	1.06053	0.653776	0.520588	0.627397
hsa-miR-6757-5p	oldCTR ct. youngCTR	-0.286477	0.857895	-2.80369	0.0108604	0.0313528
hsa-miR-6758-3p	oldCTR ct. youngCTR	0.0297727	0.674737	0.376449	0.710486	0.789526
hsa-miR-6758-5p	oldCTR ct. youngCTR	-0.486705	0.659474	-4.18317	0.000445385	0.00249609
hsa-miR-6759-3p	oldCTR ct. youngCTR	-0.341477	0.641053	-3.0588	0.00611964	0.0199449
hsa-miR-6759-5p	oldCTR ct. youngCTR	0.105795	0.96	1.01092	0.323946	0.442806
hsa-miR-676-3p	oldCTR ct. youngCTR	-0.204432	0.627895	-1.98747	0.060518	0.120755
hsa-miR-676-5p	oldCTR ct. youngCTR	-0.324886	0.363158	-4.3986	0.000268227	0.00168578
hsa-miR-6760-3p	oldCTR ct. youngCTR	0.306705	1.05632	2.76596	0.0118083	0.0337866
hsa-miR-6760-5p	oldCTR ct. youngCTR	-0.213523	0.722632	-2.21348	0.0384607	0.0845161
hsa-miR-6761-3p	oldCTR ct. youngCTR	-0.271136	0.480526	-3.17133	0.00473399	0.0160582
hsa-miR-6761-5p	oldCTR ct. youngCTR	0.116818	0.862632	1.04019	0.310473	0.428709
hsa-miR-6762-3p	oldCTR ct. youngCTR	0.226023	1.09211	2.38694	0.0268141	0.0637702
hsa-miR-6762-5p	oldCTR ct. youngCTR	-0.174773	0.916316	-1.54482	0.137825	0.229594
hsa-miR-6763-3p	oldCTR ct. youngCTR	-0.00727273	1.17579	-0.0667381	0.947443	0.962754
hsa-miR-6763-5p	oldCTR ct. youngCTR	-0.505	0.912632	-3.05533	0.0061682	0.0200778
hsa-miR-6764-3p	oldCTR ct. youngCTR	0.164318	1.06263	1.93963	0.0664366	0.130246
hsa-miR-6764-5p	oldCTR ct. youngCTR	0.16875	0.998947	1.20725	0.241204	0.353309
hsa-miR-6765-3p	oldCTR ct. youngCTR	0.0289773	0.810526	0.313795	0.756876	0.826441
hsa-miR-6765-5p	oldCTR ct. youngCTR	-1.95841	1.77368	-5.92835	7.95536e-06	0.000134392
hsa-miR-6766-3p	oldCTR ct. youngCTR	0.206364	1.23947	1.8462	0.0794862	0.149246
hsa-miR-6766-5p	oldCTR ct. youngCTR	0.206023	0.900526	2.26472	0.034611	0.0781323
hsa-miR-6767-3p	oldCTR ct. youngCTR	0.122159	0.769474	1.03763	0.311637	0.429855
hsa-miR-6767-5p	oldCTR ct. youngCTR	-0.197614	0.406842	-1.72551	0.0996147	0.178091
hsa-miR-6768-3p	oldCTR ct. youngCTR	-0.114318	0.786316	-1.24976	0.225593	0.334433
hsa-miR-6768-5p	oldCTR ct. youngCTR	-0.08875	0.807368	-0.84124	0.410006	0.525892
hsa-miR-6769a-3p	oldCTR ct. youngCTR	-0.189205	0.684211	-1.90044	0.07166	0.13766
hsa-miR-6769a-5p	oldCTR ct. youngCTR	-0.298295	0.491053	-2.71931	0.0130894	0.0367629
hsa-miR-6769b-3p	oldCTR ct. youngCTR	0.00738636	0.850526	0.0699817	0.944893	0.961679
hsa-miR-6769b-5p	oldCTR ct. youngCTR	-1.06682	0.607368	-4.54974	0.000188067	0.00133933
hsa-miR-6770-3p	oldCTR ct. youngCTR	-0.0863636	0.46	-0.735704	0.47032	0.583354
hsa-miR-6770-5p	oldCTR ct. youngCTR	-0.468068	0.635263	-4.96181	7.18546e-05	0.000659221
hsa-miR-6771-3p	oldCTR ct. youngCTR	-0.367273	0.667368	-3.60284	0.00174214	0.00723225
hsa-miR-6771-5p	oldCTR ct. youngCTR	-2.47614	-0.241053	-9.53125	6.08852e-09	2.24232e-06
hsa-miR-6772-3p	oldCTR ct. youngCTR	0.0102273	0.958421	0.113861	0.910465	0.937747
hsa-miR-6772-5p	oldCTR ct. youngCTR	-0.08625	0.666316	-0.788875	0.439294	0.553163
hsa-miR-6773-3p	oldCTR ct. youngCTR	-0.00852273	0.836316	-0.0959045	0.924536	0.947226
hsa-miR-6773-5p	oldCTR ct. youngCTR	0.480909	1.48842	5.64181	1.51237e-05	0.000211897
hsa-miR-6774-3p	oldCTR ct. youngCTR	0.198409	1.01737	1.72694	0.099353	0.177993
hsa-miR-6774-5p	oldCTR ct. youngCTR	-0.329091	0.769474	-3.07136	0.00594748	0.0194439
hsa-miR-6775-3p	oldCTR ct. youngCTR	0.147159	0.948947	1.56322	0.133444	0.223825
hsa-miR-6775-5p	oldCTR ct. youngCTR	-1.72489	1.42263	-5.38674	2.69956e-05	0.000320611
hsa-miR-6776-3p	oldCTR ct. youngCTR	0.00852273	0.973684	0.087776	0.930914	0.951291
hsa-miR-6776-5p	oldCTR ct. youngCTR	-0.513523	1.14895	-2.42348	0.0248206	0.0598573
hsa-miR-6777-3p	oldCTR ct. youngCTR	0.226818	1.28632	1.88918	0.0732264	0.139732
hsa-miR-6777-5p	oldCTR ct. youngCTR	-0.621932	0.723684	-3.26875	0.00378469	0.0134898
hsa-miR-6778-3p	oldCTR ct. youngCTR	0.541705	1.32737	3.55854	0.00193204	0.00778249
hsa-miR-6778-5p	oldCTR ct. youngCTR	-0.109659	1.20526	-0.727251	0.47537	0.588336
hsa-miR-6779-3p	oldCTR ct. youngCTR	0.263977	1.16158	3.2902	0.0036021	0.0129334
hsa-miR-6779-5p	oldCTR ct. youngCTR	0.365795	4.85053	0.926184	0.365223	0.484972
hsa-miR-6780a-3p	oldCTR ct. youngCTR	0.395227	1.05632	4.55194	0.0001871	0.00133613
hsa-miR-6780a-5p	oldCTR ct. youngCTR	-0.455568	0.32	-4.12347	0.000512641	0.00277644
hsa-miR-6780b-3p	oldCTR ct. youngCTR	-0.562159	0.465789	-4.40889	0.000261819	0.00167009
hsa-miR-6780b-5p	oldCTR ct. youngCTR	0.442955	1.68895	2.27933	0.0335799	0.0763394
hsa-miR-6781-3p	oldCTR ct. youngCTR	-0.0111364	0.811053	-0.152864	0.880014	0.914052
hsa-miR-6781-5p	oldCTR ct. youngCTR	-0.716023	0.544211	-4.27999	0.000354579	0.00211546
hsa-miR-6782-3p	oldCTR ct. youngCTR	0.111705	0.848421	1.41979	0.170833	0.270411
hsa-miR-6782-5p	oldCTR ct. youngCTR	-1.0967	0.966316	-4.56434	0.000181735	0.00131236
hsa-miR-6783-3p	oldCTR ct. youngCTR	-0.408068	0.35	-4.10079	0.000540769	0.00289233
hsa-miR-6783-5p	oldCTR ct. youngCTR	0.235114	1.08737	2.13404	0.0452064	0.0965906
hsa-miR-6784-3p	oldCTR ct. youngCTR	0.0967045	1.74474	0.76974	0.450312	0.563819
hsa-miR-6784-5p	oldCTR ct. youngCTR	-1.1675	-0.218421	-9.68645	4.64057e-09	2.24232e-06
hsa-miR-6785-3p	oldCTR ct. youngCTR	0.287273	1.59632	2.40852	0.0256196	0.0615538
hsa-miR-6785-5p	oldCTR ct. youngCTR	-0.530909	0.372632	-5.03187	6.10801e-05	0.000578914
hsa-miR-6786-3p	oldCTR ct. youngCTR	-0.112841	0.798421	-1.15094	0.263124	0.377674
hsa-miR-6786-5p	oldCTR ct. youngCTR	-2.24534	2.90632	-8.38769	4.93689e-08	6.36365e-06
hsa-miR-6787-3p	oldCTR ct. youngCTR	-0.273864	0.678947	-2.93618	0.00807537	0.0246079
hsa-miR-6787-5p	oldCTR ct. youngCTR	-1.76784	0.305263	-6.80197	1.19357e-06	3.84629e-05
hsa-miR-6788-3p	oldCTR ct. youngCTR	-0.396136	0.453158	-3.54253	0.00200557	0.00804634
hsa-miR-6788-5p	oldCTR ct. youngCTR	0.295682	0.963684	3.41813	0.002679	0.0102622
hsa-miR-6789-3p	oldCTR ct. youngCTR	-0.0220455	0.724737	-0.242598	0.810749	0.865004
hsa-miR-6789-5p	oldCTR ct. youngCTR	-2.33284	0.123158	-9.26655	9.74053e-09	2.51111e-06
hsa-miR-6790-3p	oldCTR ct. youngCTR	-0.0919318	0.820526	-0.846521	0.407124	0.523724
hsa-miR-6790-5p	oldCTR ct. youngCTR	0.251136	1.70789	1.61796	0.121094	0.208119
hsa-miR-6791-3p	oldCTR ct. youngCTR	-0.273182	0.696842	-2.69094	0.0139319	0.0385004
hsa-miR-6791-5p	oldCTR ct. youngCTR	-0.548523	3.65368	-2.03056	0.0555948	0.112801
hsa-miR-6792-3p	oldCTR ct. youngCTR	0.194091	1.11737	2.22831	0.0373081	0.0827713
hsa-miR-6792-5p	oldCTR ct. youngCTR	0.0955682	0.731579	0.968322	0.344271	0.46322
hsa-miR-6793-3p	oldCTR ct. youngCTR	0.299432	1.70211	1.86626	0.0765086	0.145135
hsa-miR-6793-5p	oldCTR ct. youngCTR	-0.124659	1.01158	-0.790651	0.43828	0.552782
hsa-miR-6794-3p	oldCTR ct. youngCTR	-0.0635227	1.01947	-0.526906	0.603966	0.69853
hsa-miR-6794-5p	oldCTR ct. youngCTR	-3.01545	0.514211	-7.58868	2.35629e-07	1.48159e-05
hsa-miR-6795-3p	oldCTR ct. youngCTR	0.0609091	1.43526	0.584588	0.565261	0.667848
hsa-miR-6795-5p	oldCTR ct. youngCTR	-0.234545	0.814211	-2.0951	0.0488902	0.102542
hsa-miR-6796-3p	oldCTR ct. youngCTR	-0.462727	0.552105	-2.7068	0.0134547	0.0374596
hsa-miR-6796-5p	oldCTR ct. youngCTR	-0.58	0.864211	-3.84722	0.000982249	0.00465485
hsa-miR-6797-3p	oldCTR ct. youngCTR	0.292045	1.72158	1.51201	0.145932	0.239017
hsa-miR-6797-5p	oldCTR ct. youngCTR	0.0896591	1.13316	0.920981	0.367868	0.48684
hsa-miR-6798-3p	oldCTR ct. youngCTR	0.144545	1.17368	1.38759	0.180296	0.280847
hsa-miR-6798-5p	oldCTR ct. youngCTR	-2.83284	0.273684	-8.11297	8.36901e-08	8.28689e-06
hsa-miR-6799-3p	oldCTR ct. youngCTR	-0.178068	0.733158	-1.33521	0.196576	0.300221
hsa-miR-6799-5p	oldCTR ct. youngCTR	-1.15545	0.281053	-9.01467	1.53551e-08	3.29879e-06
hsa-miR-6800-3p	oldCTR ct. youngCTR	0.946591	2.37053	4.99338	6.67797e-05	0.000623761
hsa-miR-6800-5p	oldCTR ct. youngCTR	-0.257273	3.09105	-0.901358	0.37796	0.495868
hsa-miR-6801-3p	oldCTR ct. youngCTR	-0.287386	0.727368	-2.79607	0.0110456	0.0318163
hsa-miR-6801-5p	oldCTR ct. youngCTR	0.0531818	0.715789	0.494085	0.626546	0.720123
hsa-miR-6802-3p	oldCTR ct. youngCTR	-0.245682	0.715263	-2.49181	0.0214576	0.0538634
hsa-miR-6802-5p	oldCTR ct. youngCTR	-1.30011	0.511053	-4.92535	7.82068e-05	0.000705893
hsa-miR-6803-3p	oldCTR ct. youngCTR	-0.448182	0.510526	-3.34426	0.00317924	0.0117367
hsa-miR-6803-5p	oldCTR ct. youngCTR	-1.11625	4.08	-4.69839	0.000132766	0.00102784
hsa-miR-6804-3p	oldCTR ct. youngCTR	0.353295	1.60579	2.73722	0.0125825	0.0356068
hsa-miR-6804-5p	oldCTR ct. youngCTR	-0.0954545	1.00474	-1.0743	0.295283	0.413435
hsa-miR-6805-3p	oldCTR ct. youngCTR	0.514773	2.14053	1.8004	0.086665	0.160107
hsa-miR-6805-5p	oldCTR ct. youngCTR	-2.50773	1.18316	-8.26311	6.2643e-08	7.04642e-06
hsa-miR-6806-3p	oldCTR ct. youngCTR	2.4425	5.13158	5.74894	1.18818e-05	0.000177059
hsa-miR-6806-5p	oldCTR ct. youngCTR	0.148977	1.07	1.21084	0.239855	0.351932
hsa-miR-6807-3p	oldCTR ct. youngCTR	0.458977	1.39947	4.0498	0.000609784	0.00318869
hsa-miR-6807-5p	oldCTR ct. youngCTR	-0.330795	0.824737	-2.88946	0.00896853	0.0267603
hsa-miR-6808-3p	oldCTR ct. youngCTR	1.62705	6.84947	5.89195	8.62741e-06	0.000139883
hsa-miR-6808-5p	oldCTR ct. youngCTR	-0.754205	0.482105	-4.38455	0.000277238	0.00172221
hsa-miR-6809-3p	oldCTR ct. youngCTR	0.0363636	0.831053	0.37389	0.71236	0.790131
hsa-miR-6809-5p	oldCTR ct. youngCTR	0.205795	1.15789	1.96569	0.0631519	0.125043
hsa-miR-6810-3p	oldCTR ct. youngCTR	-0.473068	0.557368	-3.60398	0.00173748	0.00723225
hsa-miR-6810-5p	oldCTR ct. youngCTR	-0.497955	0.644211	-3.72441	0.00131055	0.00576552
hsa-miR-6811-3p	oldCTR ct. youngCTR	-0.122273	0.554211	-1.18631	0.24919	0.36233
hsa-miR-6811-5p	oldCTR ct. youngCTR	-0.453977	0.218421	-6.28268	3.64315e-06	8.23864e-05
hsa-miR-6812-3p	oldCTR ct. youngCTR	0.0531818	0.885789	0.555074	0.584905	0.683538
hsa-miR-6812-5p	oldCTR ct. youngCTR	-0.699886	0.881053	-4.77461	0.000111107	0.000895103
hsa-miR-6813-3p	oldCTR ct. youngCTR	-0.558295	0.520526	-4.49176	0.000215487	0.00146965
hsa-miR-6813-5p	oldCTR ct. youngCTR	-0.414773	0.727368	-2.89794	0.00879969	0.0264093
hsa-miR-6814-3p	oldCTR ct. youngCTR	0.0779545	0.912632	0.787936	0.439831	0.553163
hsa-miR-6814-5p	oldCTR ct. youngCTR	0.125341	0.996316	1.3095	0.204983	0.311033
hsa-miR-6815-3p	oldCTR ct. youngCTR	0.188977	0.993158	2.35793	0.0285016	0.0667259
hsa-miR-6815-5p	oldCTR ct. youngCTR	-0.642159	0.519474	-5.9447	7.67116e-06	0.000132726
hsa-miR-6816-3p	oldCTR ct. youngCTR	-0.104886	0.820526	-0.912668	0.372121	0.490956
hsa-miR-6816-5p	oldCTR ct. youngCTR	-3.26977	1.15947	-8.26126	6.28657e-08	7.04642e-06
hsa-miR-6817-3p	oldCTR ct. youngCTR	0.281705	0.916842	2.9053	0.00865561	0.0260572
hsa-miR-6817-5p	oldCTR ct. youngCTR	0.0597727	1.05211	0.620638	0.541738	0.648376
hsa-miR-6818-3p	oldCTR ct. youngCTR	0.0975	0.888947	0.670788	0.50991	0.619167
hsa-miR-6818-5p	oldCTR ct. youngCTR	-0.290568	0.660526	-3.4573	0.00244598	0.00952529
hsa-miR-6819-3p	oldCTR ct. youngCTR	-0.0714773	1.36737	-0.458869	0.6512	0.740209
hsa-miR-6819-5p	oldCTR ct. youngCTR	-0.831818	0.948421	-5.19377	4.20262e-05	0.0004477
hsa-miR-6820-3p	oldCTR ct. youngCTR	-0.0414773	0.954737	-0.29821	0.768572	0.834464
hsa-miR-6820-5p	oldCTR ct. youngCTR	-0.294886	0.700526	-2.60914	0.0166582	0.0441366
hsa-miR-6821-3p	oldCTR ct. youngCTR	0.0905682	0.763684	0.872344	0.393214	0.510683
hsa-miR-6821-5p	oldCTR ct. youngCTR	-2.35773	0.63	-8.75565	2.47253e-08	3.98386e-06
hsa-miR-6822-3p	oldCTR ct. youngCTR	0.249091	1.00421	2.25151	0.0355677	0.0798029
hsa-miR-6822-5p	oldCTR ct. youngCTR	0.0135227	0.891579	0.120338	0.905398	0.935236
hsa-miR-6823-3p	oldCTR ct. youngCTR	0.36875	1.43474	3.31218	0.00342391	0.0124673
hsa-miR-6823-5p	oldCTR ct. youngCTR	-0.0280682	0.94	-0.328406	0.745966	0.81702
hsa-miR-6824-3p	oldCTR ct. youngCTR	0.342841	1.43474	2.82355	0.0103911	0.0302009
hsa-miR-6824-5p	oldCTR ct. youngCTR	-0.494773	1.00105	-2.7065	0.0134635	0.0374596
hsa-miR-6825-3p	oldCTR ct. youngCTR	0.115227	0.914211	1.08617	0.290123	0.408742
hsa-miR-6825-5p	oldCTR ct. youngCTR	-0.306477	0.846316	-1.85923	0.0775406	0.146661
hsa-miR-6826-3p	oldCTR ct. youngCTR	-0.315114	0.566316	-3.3881	0.00287232	0.0108895
hsa-miR-6826-5p	oldCTR ct. youngCTR	-0.02625	0.951053	-0.217564	0.829939	0.878104
hsa-miR-6827-3p	oldCTR ct. youngCTR	-0.298636	0.612105	-3.36378	0.00303879	0.0113687
hsa-miR-6827-5p	oldCTR ct. youngCTR	0.121023	0.926316	1.20104	0.243551	0.356342
hsa-miR-6828-3p	oldCTR ct. youngCTR	-0.2025	0.755263	-1.7932	0.0878435	0.161294
hsa-miR-6828-5p	oldCTR ct. youngCTR	0.361136	1.25158	3.85821	0.000957185	0.00458666
hsa-miR-6829-3p	oldCTR ct. youngCTR	-0.0497727	1.20368	-0.493597	0.626884	0.720191
hsa-miR-6829-5p	oldCTR ct. youngCTR	0.192841	1.31789	1.73646	0.0976236	0.17526
hsa-miR-6830-3p	oldCTR ct. youngCTR	0.247159	1.01684	2.65105	0.015204	0.0410858
hsa-miR-6830-5p	oldCTR ct. youngCTR	-0.0234091	0.878947	-0.25609	0.800457	0.858036
hsa-miR-6831-3p	oldCTR ct. youngCTR	-0.005	0.902105	-0.0484434	0.961836	0.972016
hsa-miR-6831-5p	oldCTR ct. youngCTR	0.373295	1.56737	2.22282	0.0377304	0.083421
hsa-miR-6832-3p	oldCTR ct. youngCTR	-0.227614	0.569474	-2.69954	0.0136712	0.0379378
hsa-miR-6832-5p	oldCTR ct. youngCTR	0.0922727	0.838421	1.02148	0.319038	0.438422
hsa-miR-6833-3p	oldCTR ct. youngCTR	-0.258295	0.624211	-2.86267	0.0095227	0.0281226
hsa-miR-6833-5p	oldCTR ct. youngCTR	-0.0979545	0.885789	-0.861735	0.398891	0.515976
hsa-miR-6834-3p	oldCTR ct. youngCTR	0.296364	1.22158	2.01829	0.0569593	0.114989
hsa-miR-6834-5p	oldCTR ct. youngCTR	-0.11875	0.73	-1.18478	0.249781	0.362985
hsa-miR-6835-3p	oldCTR ct. youngCTR	-0.206023	0.699474	-2.58542	0.0175387	0.0460435
hsa-miR-6835-5p	oldCTR ct. youngCTR	-0.475341	1.12105	-3.90075	0.000866073	0.00426909
hsa-miR-6836-3p	oldCTR ct. youngCTR	0.366818	1.83737	3.02748	0.00657061	0.0209124
hsa-miR-6836-5p	oldCTR ct. youngCTR	-0.366932	0.546316	-3.16683	0.00478299	0.0161815
hsa-miR-6837-3p	oldCTR ct. youngCTR	-0.00579545	0.837895	-0.0520363	0.959008	0.969929
hsa-miR-6837-5p	oldCTR ct. youngCTR	-0.217386	0.707895	-2.29528	0.0324865	0.0743784
hsa-miR-6838-3p	oldCTR ct. youngCTR	-0.106136	0.491053	-1.19073	0.247487	0.360463
hsa-miR-6838-5p	oldCTR ct. youngCTR	-0.196136	0.758947	-1.97394	0.0621426	0.123139
hsa-miR-6839-3p	oldCTR ct. youngCTR	0.395341	1.17263	4.08369	0.000563001	0.0029988
hsa-miR-6839-5p	oldCTR ct. youngCTR	0.1025	1.02684	1.06675	0.298599	0.416778
hsa-miR-6840-3p	oldCTR ct. youngCTR	0.0485227	0.776842	0.380065	0.707841	0.787917
hsa-miR-6840-5p	oldCTR ct. youngCTR	0.494886	1.37526	4.26291	0.000369135	0.00215301
hsa-miR-6841-3p	oldCTR ct. youngCTR	0.00375	0.898421	0.0467212	0.963192	0.972624
hsa-miR-6841-5p	oldCTR ct. youngCTR	0.224773	0.972632	1.70529	0.103384	0.182801
hsa-miR-6842-3p	oldCTR ct. youngCTR	-0.481364	0.406316	-4.01154	0.000667273	0.0034064
hsa-miR-6842-5p	oldCTR ct. youngCTR	-0.421932	0.529474	-3.88591	0.000896841	0.00435153
hsa-miR-6843-3p	oldCTR ct. youngCTR	-0.394773	0.258947	-4.45532	0.000234749	0.0015719
hsa-miR-6844	oldCTR ct. youngCTR	-0.227273	0.668421	-2.10372	0.0480521	0.101125
hsa-miR-6845-3p	oldCTR ct. youngCTR	-0.0184091	0.856842	-0.163654	0.871621	0.906795
hsa-miR-6845-5p	oldCTR ct. youngCTR	-0.72875	0.0768421	-8.41985	4.64413e-08	6.30135e-06
hsa-miR-6846-3p	oldCTR ct. youngCTR	-0.211705	0.813684	-1.89349	0.0726237	0.139097
hsa-miR-6846-5p	oldCTR ct. youngCTR	-1.13841	0.298421	-7.62713	2.18126e-07	1.4216e-05
hsa-miR-6847-3p	oldCTR ct. youngCTR	0.249091	0.954211	2.82398	0.0103812	0.0302009
hsa-miR-6847-5p	oldCTR ct. youngCTR	0.126818	0.988421	1.17252	0.254556	0.368979
hsa-miR-6848-3p	oldCTR ct. youngCTR	-0.369318	0.773684	-2.82646	0.0103239	0.0301076
hsa-miR-6848-5p	oldCTR ct. youngCTR	-1.31375	0.433158	-6.21327	4.24025e-06	8.96013e-05
hsa-miR-6849-3p	oldCTR ct. youngCTR	-0.716591	0.352632	-5.68536	1.37089e-05	0.000196342
hsa-miR-6849-5p	oldCTR ct. youngCTR	0.211136	1.43474	1.3649	0.187212	0.28867
hsa-miR-6850-3p	oldCTR ct. youngCTR	0.134886	0.886842	2.21313	0.0384879	0.0845161
hsa-miR-6850-5p	oldCTR ct. youngCTR	-0.647841	1.97368	-2.67209	0.01452	0.0395693
hsa-miR-6851-3p	oldCTR ct. youngCTR	0.3875	1.20684	3.85135	0.000972761	0.00463475
hsa-miR-6851-5p	oldCTR ct. youngCTR	0.221705	1.34211	2.41312	0.0253715	0.0610146
hsa-miR-6852-3p	oldCTR ct. youngCTR	-0.075	0.911579	-0.815641	0.424165	0.539466
hsa-miR-6852-5p	oldCTR ct. youngCTR	-1.27102	2.00789	-4.59918	0.000167481	0.0012515
hsa-miR-6853-3p	oldCTR ct. youngCTR	0.415682	1.34316	4.11943	0.000517538	0.00279709
hsa-miR-6853-5p	oldCTR ct. youngCTR	-0.12625	0.713158	-1.29495	0.209861	0.316757
hsa-miR-6854-3p	oldCTR ct. youngCTR	0.0302273	0.78	0.308839	0.760588	0.82909
hsa-miR-6854-5p	oldCTR ct. youngCTR	-0.168295	0.586316	-1.69424	0.105496	0.186024
hsa-miR-6855-3p	oldCTR ct. youngCTR	0.366477	1.29842	2.63711	0.0156737	0.0420028
hsa-miR-6855-5p	oldCTR ct. youngCTR	-0.342045	0.679474	-3.17187	0.00472809	0.0160582
hsa-miR-6856-3p	oldCTR ct. youngCTR	0.0421591	0.723158	0.478523	0.637388	0.728685
hsa-miR-6856-5p	oldCTR ct. youngCTR	-0.471591	0.669474	-4.57906	0.000175571	0.0012786
hsa-miR-6857-3p	oldCTR ct. youngCTR	0.0320455	1.21105	0.363718	0.719826	0.796101
hsa-miR-6857-5p	oldCTR ct. youngCTR	-0.365341	0.524737	-3.42654	0.00262719	0.0100937
hsa-miR-6858-3p	oldCTR ct. youngCTR	1.05	2.30789	5.09442	5.28513e-05	0.000522593
hsa-miR-6858-5p	oldCTR ct. youngCTR	-2.1217	0.387895	-7.5733	2.43028e-07	1.49173e-05
hsa-miR-6859-3p	oldCTR ct. youngCTR	0.253295	1.02789	2.08571	0.0498177	0.104035
hsa-miR-6859-5p	oldCTR ct. youngCTR	-0.229545	0.882105	-2.3039	0.0319094	0.073383
hsa-miR-6860	oldCTR ct. youngCTR	-0.578864	0.907368	-4.40487	0.000264305	0.00167827
hsa-miR-6861-3p	oldCTR ct. youngCTR	-0.215909	0.94	-2.05204	0.0532768	0.10944
hsa-miR-6861-5p	oldCTR ct. youngCTR	-0.781136	0.185263	-7.62157	2.20574e-07	1.4216e-05
hsa-miR-6862-3p	oldCTR ct. youngCTR	0.219886	1.23105	1.6518	0.113949	0.198487
hsa-miR-6862-5p	oldCTR ct. youngCTR	-0.312159	0.470526	-3.08377	0.0057818	0.0189879
hsa-miR-6863	oldCTR ct. youngCTR	-0.644773	0.434211	-7.02013	7.54817e-07	2.8863e-05
hsa-miR-6864-3p	oldCTR ct. youngCTR	0.0647727	0.65	0.896164	0.380662	0.498398
hsa-miR-6864-5p	oldCTR ct. youngCTR	0.202273	1.16211	1.8735	0.0754576	0.143458
hsa-miR-6865-3p	oldCTR ct. youngCTR	0.338523	1.15474	3.30114	0.00351231	0.0126817
hsa-miR-6865-5p	oldCTR ct. youngCTR	-0.676136	0.341053	-3.31222	0.0034236	0.0124673
hsa-miR-6866-3p	oldCTR ct. youngCTR	0.576023	1.48474	5.97166	7.22516e-06	0.000126678
hsa-miR-6866-5p	oldCTR ct. youngCTR	0.421477	1.30526	4.11632	0.000521346	0.00281178
hsa-miR-6867-3p	oldCTR ct. youngCTR	0.202386	1.23842	2.24643	0.0359422	0.0803634
hsa-miR-6867-5p	oldCTR ct. youngCTR	0.342386	1.31947	3.57529	0.00185796	0.0075955
hsa-miR-6868-3p	oldCTR ct. youngCTR	0.212841	1.11947	1.85537	0.0781124	0.147099
hsa-miR-6868-5p	oldCTR ct. youngCTR	0.205682	0.811579	3.21674	0.00426574	0.014781
hsa-miR-6869-3p	oldCTR ct. youngCTR	0.0134091	0.845263	0.159309	0.874999	0.909575
hsa-miR-6869-5p	oldCTR ct. youngCTR	-0.466477	4.75368	-1.93909	0.0665059	0.130283
hsa-miR-6870-3p	oldCTR ct. youngCTR	0.264318	1.10053	2.19752	0.0397374	0.0867426
hsa-miR-6870-5p	oldCTR ct. youngCTR	-1.22136	0.177895	-6.32046	3.35517e-06	7.72289e-05
hsa-miR-6871-3p	oldCTR ct. youngCTR	-0.145	0.671053	-1.56962	0.131948	0.222233
hsa-miR-6871-5p	oldCTR ct. youngCTR	-0.303409	0.646842	-2.37828	0.0273082	0.0645581
hsa-miR-6872-3p	oldCTR ct. youngCTR	-0.385795	0.557895	-3.68535	0.00143621	0.00617091
hsa-miR-6872-5p	oldCTR ct. youngCTR	-0.228068	0.664211	-3.14909	0.00498112	0.0166554
hsa-miR-6873-3p	oldCTR ct. youngCTR	0.258068	1.29316	2.28985	0.0328547	0.0750193
hsa-miR-6873-5p	oldCTR ct. youngCTR	0.325227	1.49579	3.29814	0.00353669	0.0127519
hsa-miR-6874-3p	oldCTR ct. youngCTR	0.025	0.769474	0.219107	0.828753	0.878104
hsa-miR-6874-5p	oldCTR ct. youngCTR	-0.162727	0.825789	-1.55548	0.135273	0.226303
hsa-miR-6875-3p	oldCTR ct. youngCTR	-0.5325	0.554211	-3.77071	0.00117564	0.00529789
hsa-miR-6875-5p	oldCTR ct. youngCTR	-0.167614	0.884211	-1.52996	0.141448	0.233453
hsa-miR-6876-3p	oldCTR ct. youngCTR	0.116932	0.928947	1.13927	0.267847	0.382766
hsa-miR-6876-5p	oldCTR ct. youngCTR	-0.136477	0.704737	-1.17539	0.253431	0.367668
hsa-miR-6877-3p	oldCTR ct. youngCTR	-0.577727	0.700526	-3.00835	0.00686165	0.0217047
hsa-miR-6877-5p	oldCTR ct. youngCTR	-0.606477	0.712632	-4.5824	0.000174202	0.00127403
hsa-miR-6878-3p	oldCTR ct. youngCTR	-0.00363636	0.937895	-0.0319033	0.974861	0.982483
hsa-miR-6878-5p	oldCTR ct. youngCTR	0.175795	1.08053	1.72068	0.100504	0.179308
hsa-miR-6879-3p	oldCTR ct. youngCTR	-0.352841	0.869474	-3.52108	0.00210846	0.00840124
hsa-miR-6879-5p	oldCTR ct. youngCTR	-0.647614	0.806316	-4.51636	0.000203396	0.00142488
hsa-miR-6880-3p	oldCTR ct. youngCTR	0.473864	1.37684	3.60365	0.00173881	0.00723225
hsa-miR-6880-5p	oldCTR ct. youngCTR	-0.403636	2.23632	-1.32372	0.200298	0.305001
hsa-miR-6881-3p	oldCTR ct. youngCTR	0.139318	0.933158	1.39085	0.179318	0.279832
hsa-miR-6881-5p	oldCTR ct. youngCTR	-0.211932	0.751053	-2.459	0.0230156	0.056779
hsa-miR-6882-3p	oldCTR ct. youngCTR	-0.195682	0.634211	-2.2115	0.0386169	0.084655
hsa-miR-6882-5p	oldCTR ct. youngCTR	0.18125	1.26368	1.78803	0.0886975	0.162287
hsa-miR-6883-3p	oldCTR ct. youngCTR	-0.501364	0.564737	-5.92719	7.97592e-06	0.000134392
hsa-miR-6883-5p	oldCTR ct. youngCTR	-0.23	0.846842	-2.10722	0.0477155	0.100746
hsa-miR-6884-3p	oldCTR ct. youngCTR	0.494432	1.63	4.58179	0.00017445	0.00127403
hsa-miR-6884-5p	oldCTR ct. youngCTR	-0.0351136	0.888421	-0.336311	0.740085	0.812336
hsa-miR-6885-3p	oldCTR ct. youngCTR	0.0342045	0.751053	0.357916	0.724098	0.799454
hsa-miR-6885-5p	oldCTR ct. youngCTR	-0.26125	0.84	-2.4482	0.0235509	0.057823
hsa-miR-6886-3p	oldCTR ct. youngCTR	0.409773	1.40474	3.46186	0.00242021	0.00946782
hsa-miR-6886-5p	oldCTR ct. youngCTR	-0.267045	0.657895	-2.28266	0.0333486	0.0758806
hsa-miR-6887-3p	oldCTR ct. youngCTR	-0.225568	0.723158	-2.85652	0.00965439	0.0284446
hsa-miR-6887-5p	oldCTR ct. youngCTR	-0.775909	0.605789	-6.22029	4.17555e-06	8.94458e-05
hsa-miR-6888-3p	oldCTR ct. youngCTR	-0.0615909	0.856842	-0.770254	0.450014	0.56372
hsa-miR-6888-5p	oldCTR ct. youngCTR	0.286932	1.02737	2.67029	0.0145773	0.0396834
hsa-miR-6889-3p	oldCTR ct. youngCTR	0.3275	1.24211	2.439	0.0240162	0.0586305
hsa-miR-6889-5p	oldCTR ct. youngCTR	-0.220909	0.932105	-2.39958	0.0261081	0.062321
hsa-miR-6890-3p	oldCTR ct. youngCTR	0.00875	0.986316	0.103534	0.918555	0.943064
hsa-miR-6890-5p	oldCTR ct. youngCTR	0.0340909	0.954737	0.422202	0.677312	0.762493
hsa-miR-6891-3p	oldCTR ct. youngCTR	-0.110455	0.791053	-1.05939	0.301854	0.419957
hsa-miR-6891-5p	oldCTR ct. youngCTR	-1.7917	0.208947	-6.877	1.01883e-06	3.39426e-05
hsa-miR-6892-3p	oldCTR ct. youngCTR	0.161932	1.37	1.29797	0.208842	0.31542
hsa-miR-6892-5p	oldCTR ct. youngCTR	-0.0230682	1.07789	-0.243825	0.809812	0.864828
hsa-miR-6893-3p	oldCTR ct. youngCTR	0.548068	1.88105	4.62009	0.000159474	0.00120564
hsa-miR-6893-5p	oldCTR ct. youngCTR	-0.104659	1.03316	-0.836182	0.41278	0.527858
hsa-miR-6894-3p	oldCTR ct. youngCTR	0.204432	1.25211	1.53602	0.139962	0.231879
hsa-miR-6894-5p	oldCTR ct. youngCTR	-0.0520455	1.18737	-0.459031	0.651085	0.740209
hsa-miR-6895-3p	oldCTR ct. youngCTR	0.299091	1.24316	3.10783	0.0054734	0.0180903
hsa-miR-6895-5p	oldCTR ct. youngCTR	-0.0739773	0.688421	-0.720233	0.479587	0.59185
hsa-miR-7-1-3p	oldCTR ct. youngCTR	-0.224886	0.981053	-1.7257	0.0995798	0.178091
hsa-miR-7-2-3p	oldCTR ct. youngCTR	0.147727	1.00053	1.86243	0.0770695	0.145985
hsa-miR-7-5p	oldCTR ct. youngCTR	-0.263182	0.852632	-3.53161	0.00205731	0.00822287
hsa-miR-708-3p	oldCTR ct. youngCTR	-0.164773	0.612105	-1.92562	0.0682634	0.132909
hsa-miR-708-5p	oldCTR ct. youngCTR	-0.191818	0.728947	-1.79715	0.0871947	0.160793
hsa-miR-7106-3p	oldCTR ct. youngCTR	0.2475	1.09579	2.19041	0.0403185	0.0877139
hsa-miR-7106-5p	oldCTR ct. youngCTR	-0.65375	0.435263	-5.90433	8.39245e-06	0.000136935
hsa-miR-7107-3p	oldCTR ct. youngCTR	0.338068	1.27947	2.58229	0.017658	0.0462625
hsa-miR-7107-5p	oldCTR ct. youngCTR	-1.89011	0.689474	-4.86415	9.01732e-05	0.00077748
hsa-miR-7108-3p	oldCTR ct. youngCTR	0.368864	1.58105	3.27424	0.00373706	0.0133767
hsa-miR-7108-5p	oldCTR ct. youngCTR	-0.972273	3.50211	-3.02686	0.00657984	0.0209159
hsa-miR-7109-3p	oldCTR ct. youngCTR	-0.367386	0.541053	-4.49191	0.000215412	0.00146965
hsa-miR-7109-5p	oldCTR ct. youngCTR	-0.906818	0.47	-5.67974	1.38837e-05	0.000197747
hsa-miR-711	oldCTR ct. youngCTR	-0.178182	0.846842	-1.56949	0.131978	0.222233
hsa-miR-7110-3p	oldCTR ct. youngCTR	0.186477	1.21421	2.20072	0.039478	0.0862493
hsa-miR-7110-5p	oldCTR ct. youngCTR	-1.46409	5.19737	-2.18556	0.0407192	0.0885111
hsa-miR-7111-3p	oldCTR ct. youngCTR	0.696136	1.77053	5.26432	3.57331e-05	0.000398787
hsa-miR-7111-5p	oldCTR ct. youngCTR	-0.406591	0.722105	-3.20237	0.00440877	0.0151849
hsa-miR-7112-3p	oldCTR ct. youngCTR	0.161136	1.11579	1.50532	0.147633	0.24119
hsa-miR-7112-5p	oldCTR ct. youngCTR	-0.537386	0.562632	-4.27387	0.000359727	0.00212214
hsa-miR-7113-3p	oldCTR ct. youngCTR	-0.383295	0.576842	-3.26831	0.00378846	0.0134898
hsa-miR-7113-5p	oldCTR ct. youngCTR	0.112159	0.753684	1.16927	0.25583	0.369691
hsa-miR-7114-3p	oldCTR ct. youngCTR	0.452727	1.66211	3.76655	0.00118717	0.00531486
hsa-miR-7114-5p	oldCTR ct. youngCTR	-0.196136	0.998947	-1.1506	0.263259	0.377674
hsa-miR-7150	oldCTR ct. youngCTR	-2.05523	-0.127368	-8.83331	2.14153e-08	3.95916e-06
hsa-miR-7151-3p	oldCTR ct. youngCTR	0.102045	0.811579	1.1141	0.278244	0.394344
hsa-miR-7151-5p	oldCTR ct. youngCTR	0.0838636	1.08105	0.779692	0.444561	0.557974
hsa-miR-7152-3p	oldCTR ct. youngCTR	-0.135	0.716842	-1.46908	0.157127	0.252855
hsa-miR-7152-5p	oldCTR ct. youngCTR	0.350227	1.26526	4.26815	0.000364609	0.00214603
hsa-miR-7153-3p	oldCTR ct. youngCTR	0.0576136	1.13211	0.36429	0.719405	0.795977
hsa-miR-7153-5p	oldCTR ct. youngCTR	0.150909	0.907368	1.64418	0.115526	0.200962
hsa-miR-7154-3p	oldCTR ct. youngCTR	-0.104773	0.716842	-1.07684	0.294174	0.412836
hsa-miR-7154-5p	oldCTR ct. youngCTR	0.103409	1.04737	0.759738	0.456138	0.569599
hsa-miR-7155-3p	oldCTR ct. youngCTR	-0.341591	0.384737	-3.78094	0.00114775	0.00521852
hsa-miR-7155-5p	oldCTR ct. youngCTR	-0.0532955	0.747895	-0.918864	0.368948	0.487768
hsa-miR-7156-3p	oldCTR ct. youngCTR	0.108182	0.742632	1.19717	0.245023	0.357575
hsa-miR-7156-5p	oldCTR ct. youngCTR	0.106591	1.07421	1.15181	0.262774	0.377399
hsa-miR-7157-3p	oldCTR ct. youngCTR	0.135682	1.15105	1.78297	0.0895408	0.163449
hsa-miR-7157-5p	oldCTR ct. youngCTR	-0.0297727	1.20526	-0.352682	0.72796	0.802343
hsa-miR-7158-3p	oldCTR ct. youngCTR	-0.106364	0.868421	-1.28484	0.213306	0.32083
hsa-miR-7158-5p	oldCTR ct. youngCTR	0.223977	1.05842	1.65773	0.112734	0.197171
hsa-miR-7159-3p	oldCTR ct. youngCTR	-0.117273	0.632105	-1.25121	0.225075	0.333867
hsa-miR-7159-5p	oldCTR ct. youngCTR	0.500682	1.41737	5.96872	7.27246e-06	0.000126678
hsa-miR-7160-3p	oldCTR ct. youngCTR	-0.372159	0.195789	-3.3632	0.00304283	0.0113687
hsa-miR-7160-5p	oldCTR ct. youngCTR	-0.559659	0.474737	-5.25127	3.68199e-05	0.000408506
hsa-miR-7161-3p	oldCTR ct. youngCTR	0.176477	0.968421	1.852	0.0786139	0.147932
hsa-miR-7161-5p	oldCTR ct. youngCTR	-0.0117045	1.09947	-0.114118	0.910265	0.937747
hsa-miR-7162-3p	oldCTR ct. youngCTR	-0.121818	0.779474	-1.12608	0.273257	0.38813
hsa-miR-7162-5p	oldCTR ct. youngCTR	0.0260227	0.686316	0.30002	0.76721	0.834191
hsa-miR-718	oldCTR ct. youngCTR	0.686136	1.48474	6.52144	2.17155e-06	5.6548e-05
hsa-miR-744-3p	oldCTR ct. youngCTR	-0.514318	0.414737	-5.44636	2.3562e-05	0.000292033
hsa-miR-744-5p	oldCTR ct. youngCTR	-0.887727	6.96105	-1.96506	0.06323	0.125101
hsa-miR-7515	oldCTR ct. youngCTR	0.273636	1.12842	2.42565	0.0247065	0.0597498
hsa-miR-758-3p	oldCTR ct. youngCTR	-0.0953409	0.721053	-0.722596	0.478164	0.590943
hsa-miR-758-5p	oldCTR ct. youngCTR	-0.0432955	0.933684	-0.397845	0.694894	0.777871
hsa-miR-759	oldCTR ct. youngCTR	0.167727	1.02211	1.77964	0.0900993	0.164153
hsa-miR-760	oldCTR ct. youngCTR	-0.137727	1.20526	-0.950596	0.352982	0.472967
hsa-miR-761	oldCTR ct. youngCTR	0.121136	1.09263	0.971684	0.342636	0.461502
hsa-miR-762	oldCTR ct. youngCTR	-1.17943	3.96842	-3.18688	0.00456827	0.015578
hsa-miR-764	oldCTR ct. youngCTR	0.177955	0.930526	2.42715	0.0246281	0.0596722
hsa-miR-7641	oldCTR ct. youngCTR	-2.06659	0.701053	-5.26961	3.53014e-05	0.00039741
hsa-miR-765	oldCTR ct. youngCTR	-0.0519318	0.843684	-0.488288	0.630575	0.723356
hsa-miR-766-3p	oldCTR ct. youngCTR	-0.755455	3.10263	-2.87042	0.0093591	0.027765
hsa-miR-766-5p	oldCTR ct. youngCTR	-1.2583	1.79526	-6.58412	1.89807e-06	5.0971e-05
hsa-miR-767-3p	oldCTR ct. youngCTR	0.34	1.47684	2.8159	0.0105694	0.0306155
hsa-miR-767-5p	oldCTR ct. youngCTR	0.0625	0.903684	0.742479	0.466296	0.57933
hsa-miR-769-3p	oldCTR ct. youngCTR	-0.192614	0.774737	-1.73295	0.0982587	0.176278
hsa-miR-769-5p	oldCTR ct. youngCTR	-0.551818	0.420526	-4.87633	8.76505e-05	0.000763389
hsa-miR-770-5p	oldCTR ct. youngCTR	0.161023	1.01947	1.60592	0.123723	0.211697
hsa-miR-7702	oldCTR ct. youngCTR	-0.0895455	0.903158	-0.997245	0.330376	0.448977
hsa-miR-7703	oldCTR ct. youngCTR	-0.0892045	0.782105	-1.00464	0.326886	0.445408
hsa-miR-7704	oldCTR ct. youngCTR	-1.27068	6.09684	-3.3454	0.00317084	0.011728
hsa-miR-7705	oldCTR ct. youngCTR	0.0794318	1.11474	0.536442	0.597479	0.693048
hsa-miR-7706	oldCTR ct. youngCTR	-0.09	0.817895	-0.73366	0.471538	0.584435
hsa-miR-7843-3p	oldCTR ct. youngCTR	-0.307955	0.754211	-2.50154	0.021015	0.0529587
hsa-miR-7843-5p	oldCTR ct. youngCTR	-0.163295	0.764211	-2.30769	0.0316586	0.0729365
hsa-miR-7844-5p	oldCTR ct. youngCTR	-0.0497727	0.733684	-0.423848	0.67613	0.761496
hsa-miR-7845-5p	oldCTR ct. youngCTR	0.184318	1.40421	2.42165	0.0249171	0.0600339
hsa-miR-7846-3p	oldCTR ct. youngCTR	-0.473068	0.497368	-4.57599	0.00017684	0.0012842
hsa-miR-7847-3p	oldCTR ct. youngCTR	-0.756818	0.446842	-4.85749	9.15828e-05	0.000779559
hsa-miR-7848-3p	oldCTR ct. youngCTR	0.258977	1.11368	3.34627	0.00316449	0.0117213
hsa-miR-7849-3p	oldCTR ct. youngCTR	-0.0727273	0.617895	-0.991944	0.332893	0.451446
hsa-miR-7850-5p	oldCTR ct. youngCTR	-0.117273	0.722105	-1.30061	0.207953	0.314615
hsa-miR-7851-3p	oldCTR ct. youngCTR	-0.329773	0.631579	-3.49618	0.00223441	0.00882128
hsa-miR-7852-3p	oldCTR ct. youngCTR	-0.0978409	1.07211	-0.746598	0.46386	0.577138
hsa-miR-7853-5p	oldCTR ct. youngCTR	0.362386	1.21105	3.508	0.00217374	0.00862138
hsa-miR-7854-3p	oldCTR ct. youngCTR	-0.733182	0.780526	-5.40788	2.57232e-05	0.00031191
hsa-miR-7855-5p	oldCTR ct. youngCTR	-0.259886	0.935789	-2.08008	0.0503819	0.104628
hsa-miR-7856-5p	oldCTR ct. youngCTR	0.00681818	0.758947	0.079348	0.937532	0.956832
hsa-miR-7973	oldCTR ct. youngCTR	0.145	0.858947	1.22628	0.234117	0.345282
hsa-miR-7974	oldCTR ct. youngCTR	-0.2875	0.551053	-2.6881	0.0140189	0.0386942
hsa-miR-7975	oldCTR ct. youngCTR	0.169205	1.17421	1.21176	0.239509	0.351625
hsa-miR-7976	oldCTR ct. youngCTR	0.0898864	0.865789	0.82609	0.418349	0.533649
hsa-miR-7977	oldCTR ct. youngCTR	-0.312273	1.15421	-2.85207	0.00975075	0.0286821
hsa-miR-7978	oldCTR ct. youngCTR	0.0643182	0.894737	0.609766	0.548777	0.654976
hsa-miR-802	oldCTR ct. youngCTR	-0.221477	0.820526	-2.09671	0.0487323	0.102306
hsa-miR-8052	oldCTR ct. youngCTR	-0.432955	0.316842	-4.18014	0.000448582	0.00250855
hsa-miR-8053	oldCTR ct. youngCTR	0.185455	0.977368	2.33284	0.0300401	0.0697059
hsa-miR-8054	oldCTR ct. youngCTR	0.147955	0.943158	1.44096	0.164832	0.262793
hsa-miR-8055	oldCTR ct. youngCTR	-0.05625	0.663684	-0.612429	0.547048	0.653518
hsa-miR-8056	oldCTR ct. youngCTR	0.315568	1.01895	2.38614	0.0268598	0.0637739
hsa-miR-8057	oldCTR ct. youngCTR	0.0159091	0.814211	0.17715	0.861145	0.897708
hsa-miR-8058	oldCTR ct. youngCTR	-0.118182	0.711579	-1.18891	0.248186	0.361279
hsa-miR-8059	oldCTR ct. youngCTR	0.174091	1.09579	2.2581	0.0350872	0.0789309
hsa-miR-8060	oldCTR ct. youngCTR	-0.369432	0.837368	-3.71872	0.00132817	0.00582317
hsa-miR-8061	oldCTR ct. youngCTR	-0.271136	0.530526	-2.37806	0.0273208	0.0645581
hsa-miR-8062	oldCTR ct. youngCTR	0.291705	1.10263	3.16627	0.00478917	0.0161815
hsa-miR-8063	oldCTR ct. youngCTR	-0.0936364	1.01579	-0.685268	0.50092	0.612314
hsa-miR-8064	oldCTR ct. youngCTR	0.0127273	0.847368	0.156012	0.877563	0.911873
hsa-miR-8065	oldCTR ct. youngCTR	-0.446591	0.388947	-4.82043	9.98415e-05	0.000824972
hsa-miR-8066	oldCTR ct. youngCTR	0.201364	0.941579	2.3463	0.0292056	0.0679532
hsa-miR-8067	oldCTR ct. youngCTR	-0.224205	0.468947	-1.99187	0.0599982	0.119903
hsa-miR-8068	oldCTR ct. youngCTR	-0.0522727	0.894737	-0.515103	0.612041	0.706371
hsa-miR-8069	oldCTR ct. youngCTR	-0.116591	5.22	-0.536245	0.597612	0.693048
hsa-miR-8070	oldCTR ct. youngCTR	-0.282273	0.731579	-3.03076	0.00652195	0.020824
hsa-miR-8071	oldCTR ct. youngCTR	-0.772045	0.760526	-3.14504	0.00502754	0.0167671
hsa-miR-8072	oldCTR ct. youngCTR	-1.08807	3.61632	-3.37439	0.00296502	0.0111426
hsa-miR-8073	oldCTR ct. youngCTR	-0.519773	0.491579	-4.16509	0.000464768	0.00256568
hsa-miR-8074	oldCTR ct. youngCTR	0.733182	1.59947	5.69939	1.32823e-05	0.000191295
hsa-miR-8075	oldCTR ct. youngCTR	-0.376818	5.63684	-1.77285	0.0912492	0.166013
hsa-miR-8076	oldCTR ct. youngCTR	0.0469318	1.00842	0.483042	0.634231	0.726187
hsa-miR-8077	oldCTR ct. youngCTR	-0.151705	0.738421	-1.49891	0.149275	0.243103
hsa-miR-8078	oldCTR ct. youngCTR	0.163068	1.13316	2.05786	0.0526637	0.108372
hsa-miR-8079	oldCTR ct. youngCTR	0.0723864	0.583158	0.674993	0.50729	0.617758
hsa-miR-8080	oldCTR ct. youngCTR	-0.163409	0.807895	-1.6662	0.111019	0.19483
hsa-miR-8081	oldCTR ct. youngCTR	-0.188295	0.844737	-2.08035	0.0503542	0.104628
hsa-miR-8082	oldCTR ct. youngCTR	0.0523864	0.941579	0.495035	0.625887	0.720008
hsa-miR-8083	oldCTR ct. youngCTR	-0.164545	0.564737	-1.91561	0.0695971	0.134701
hsa-miR-8084	oldCTR ct. youngCTR	-0.198636	0.98	-1.28436	0.213468	0.320887
hsa-miR-8085	oldCTR ct. youngCTR	-0.454432	0.413158	-2.76418	0.0118549	0.0338823
hsa-miR-8086	oldCTR ct. youngCTR	0.00681818	1.02895	0.0614353	0.951613	0.96509
hsa-miR-8087	oldCTR ct. youngCTR	-0.0548864	1.07947	-0.608427	0.549647	0.655408
hsa-miR-8088	oldCTR ct. youngCTR	0.138864	1.01789	1.24777	0.226306	0.335105
hsa-miR-8089	oldCTR ct. youngCTR	-0.835455	0.556316	-6.16026	4.76332e-06	9.44602e-05
hsa-miR-873-3p	oldCTR ct. youngCTR	-0.464091	0.666316	-3.99835	0.000688324	0.00349907
hsa-miR-873-5p	oldCTR ct. youngCTR	0.00511364	0.654211	0.0668288	0.947371	0.962754
hsa-miR-874-3p	oldCTR ct. youngCTR	-0.525795	0.506842	-4.39269	0.000271985	0.00169367
hsa-miR-874-5p	oldCTR ct. youngCTR	0.249886	1.39842	1.71794	0.101013	0.179842
hsa-miR-875-3p	oldCTR ct. youngCTR	-0.167727	0.357895	-1.59172	0.126888	0.216061
hsa-miR-875-5p	oldCTR ct. youngCTR	0.213864	1.08632	2.24251	0.0362337	0.0808049
hsa-miR-876-3p	oldCTR ct. youngCTR	-0.1	0.862105	-1.24322	0.227943	0.337334
hsa-miR-876-5p	oldCTR ct. youngCTR	-0.412273	0.556316	-3.88944	0.00088942	0.00434266
hsa-miR-877-3p	oldCTR ct. youngCTR	0.045	1.19105	0.361682	0.721324	0.797402
hsa-miR-877-5p	oldCTR ct. youngCTR	-0.541818	3.02632	-1.83618	0.0810098	0.151555
hsa-miR-885-3p	oldCTR ct. youngCTR	-0.432727	1.15947	-3.2354	0.00408663	0.0142369
hsa-miR-885-5p	oldCTR ct. youngCTR	-0.0298864	0.798947	-0.337365	0.739302	0.812336
hsa-miR-887-3p	oldCTR ct. youngCTR	-0.281932	0.290526	-3.12363	0.00527961	0.0175624
hsa-miR-887-5p	oldCTR ct. youngCTR	-0.289432	0.593684	-3.51759	0.00212568	0.0084568
hsa-miR-888-3p	oldCTR ct. youngCTR	-0.348182	0.368421	-4.34238	0.000306156	0.00186149
hsa-miR-888-5p	oldCTR ct. youngCTR	-0.0743182	0.729474	-0.830491	0.415915	0.531069
hsa-miR-889-3p	oldCTR ct. youngCTR	-0.191932	0.812632	-2.09475	0.0489243	0.102542
hsa-miR-889-5p	oldCTR ct. youngCTR	-0.509205	0.758947	-5.54447	1.88513e-05	0.000247952
hsa-miR-890	oldCTR ct. youngCTR	0.207273	1.09	2.13386	0.045223	0.0965906
hsa-miR-891a-3p	oldCTR ct. youngCTR	0.0894318	0.830526	1.01117	0.323828	0.442806
hsa-miR-891a-5p	oldCTR ct. youngCTR	0.04125	0.992632	0.375308	0.711321	0.789744
hsa-miR-891b	oldCTR ct. youngCTR	0.17125	0.967895	2.37728	0.0273658	0.0646053
hsa-miR-892a	oldCTR ct. youngCTR	0.0595455	0.789474	0.700623	0.491485	0.603644
hsa-miR-892b	oldCTR ct. youngCTR	0.36625	1.08579	3.50369	0.00219563	0.00869483
hsa-miR-892c-3p	oldCTR ct. youngCTR	0.159886	1.04632	1.6058	0.12375	0.211697
hsa-miR-892c-5p	oldCTR ct. youngCTR	0.478068	1.35053	6.07797	5.70993e-06	0.000108237
hsa-miR-9-3p	oldCTR ct. youngCTR	0.358523	1.32632	3.03218	0.00650097	0.020822
hsa-miR-9-5p	oldCTR ct. youngCTR	0.278409	1.03368	2.98193	0.00728393	0.0225968
hsa-miR-920	oldCTR ct. youngCTR	0.0472727	0.837368	0.539737	0.595245	0.691859
hsa-miR-921	oldCTR ct. youngCTR	-0.244318	0.651053	-2.00332	0.0586634	0.117784
hsa-miR-922	oldCTR ct. youngCTR	0.0263636	0.925263	0.299551	0.767563	0.834223
hsa-miR-924	oldCTR ct. youngCTR	-0.140227	1.04632	-1.42158	0.170318	0.270036
hsa-miR-92a-1-5p	oldCTR ct. youngCTR	0.0267045	1.23421	0.261331	0.796469	0.855449
hsa-miR-92a-2-5p	oldCTR ct. youngCTR	-0.229545	0.692105	-2.52855	0.0198308	0.0508694
hsa-miR-92a-3p	oldCTR ct. youngCTR	1.03102	12.4032	3.71968	0.00132516	0.00581988
hsa-miR-92b-3p	oldCTR ct. youngCTR	-1.23295	1.97368	-3.955	0.000762268	0.00383066
hsa-miR-92b-5p	oldCTR ct. youngCTR	-0.681818	0.585263	-7.95543	1.13784e-07	1.04762e-05
hsa-miR-93-3p	oldCTR ct. youngCTR	-1.00955	1.95053	-3.54774	0.00198135	0.00796867
hsa-miR-93-5p	oldCTR ct. youngCTR	0.446477	10.1847	1.96185	0.0636266	0.125501
hsa-miR-933	oldCTR ct. youngCTR	0.537727	1.37632	3.68777	0.00142809	0.00615065
hsa-miR-934	oldCTR ct. youngCTR	0.0852273	0.806842	0.752515	0.460373	0.573907
hsa-miR-935	oldCTR ct. youngCTR	-0.122386	0.697895	-1.34152	0.194555	0.297487
hsa-miR-936	oldCTR ct. youngCTR	-0.134773	0.689474	-1.15881	0.259975	0.374212
hsa-miR-937-3p	oldCTR ct. youngCTR	0.717045	1.43263	6.9891	8.05343e-07	2.92419e-05
hsa-miR-937-5p	oldCTR ct. youngCTR	-1.12239	0.498947	-5.74254	1.20539e-05	0.000178592
hsa-miR-938	oldCTR ct. youngCTR	0.224545	1.08	2.40527	0.0257964	0.0616912
hsa-miR-939-3p	oldCTR ct. youngCTR	0.277159	1.22421	3.03314	0.00648683	0.020822
hsa-miR-939-5p	oldCTR ct. youngCTR	-1.28545	1.02579	-7.75569	1.68767e-07	1.29232e-05
hsa-miR-940	oldCTR ct. youngCTR	1.03295	2.58053	4.43098	0.000248567	0.00161819
hsa-miR-941	oldCTR ct. youngCTR	-0.166932	1.02211	-2.18296	0.0409357	0.0888318
hsa-miR-942-3p	oldCTR ct. youngCTR	-0.23875	0.750526	-2.44219	0.0238541	0.0583451
hsa-miR-942-5p	oldCTR ct. youngCTR	-0.0451136	0.752632	-0.605852	0.551322	0.656295
hsa-miR-943	oldCTR ct. youngCTR	0.383636	1.04211	3.5229	0.00209952	0.00837859
hsa-miR-944	oldCTR ct. youngCTR	0.0777273	0.99	0.627482	0.537333	0.643701
hsa-miR-95-3p	oldCTR ct. youngCTR	0.0632955	0.757895	0.614181	0.545913	0.652463
hsa-miR-95-5p	oldCTR ct. youngCTR	-0.1275	0.803684	-1.07366	0.295562	0.413435
hsa-miR-96-3p	oldCTR ct. youngCTR	0.00420455	0.693684	0.0543584	0.957181	0.968831
hsa-miR-96-5p	oldCTR ct. youngCTR	0.849318	1.56421	6.97159	8.35373e-07	2.9911e-05
hsa-miR-98-3p	oldCTR ct. youngCTR	0.243977	1.06	2.00426	0.0585553	0.117658
hsa-miR-98-5p	oldCTR ct. youngCTR	-0.0809091	1.52316	-0.605717	0.55141	0.656295
hsa-miR-99a-3p	oldCTR ct. youngCTR	0.318068	0.887895	2.95286	0.00777768	0.0238417
hsa-miR-99a-5p	oldCTR ct. youngCTR	0.223864	1.21211	1.66559	0.111141	0.194905
hsa-miR-99b-3p	oldCTR ct. youngCTR	-0.397955	1.18211	-2.5414	0.0192895	0.0498781
hsa-miR-99b-5p	oldCTR ct. youngCTR	-0.0634091	5.13579	-0.143525	0.88729	0.920867
