## Supplementary material for "Missorting of Plasma miRNAs in Aging and Alzheimer’s Disease": Tbl. S2

### Sheet: A
miRNAs kME values for individual WGCNA modules
	Red	Pink	Black	Turquoise	Green	Purple	Magenta	Brown	Blue	Yellow
hsa-let-7a-2-3p	-0.226386	0.217561	-0.200977	-0.167004	-0.451021	-0.0263472	0.000676765	0.234638	0.144327	0.292364
hsa-let-7a-3p	0.410074	0.156496	0.213551	0.528548	0.105876	-0.291004	0.133453	-0.390065	-0.479864	-0.436191
hsa-let-7a-5p	0.136938	-0.385196	-0.172378	-0.0552086	0.894247	0.447328	-0.223632	-0.524653	0.0993292	-0.25011
hsa-let-7b-3p	0.108523	0.450307	0.0443279	0.286268	0.149317	-0.137005	-0.149162	-0.271848	-0.342604	-0.366429
hsa-let-7b-5p	0.223469	-0.342591	-0.16801	0.0840187	0.781391	0.239671	-0.243658	-0.578896	-0.0682569	-0.271755
hsa-let-7c-3p	0.00577832	-0.182206	-0.100905	-0.228024	-0.221807	0.0655051	-0.136684	0.342873	0.230525	0.270882
hsa-let-7c-5p	0.164762	-0.319075	-0.0219598	0.04589	0.894129	0.261718	-0.173987	-0.590926	-0.0415787	-0.291918
hsa-let-7d-3p	-0.255851	-0.45343	-0.537815	-0.595115	0.102994	0.825433	-0.181595	0.244775	0.70894	0.303185
hsa-let-7d-5p	0.0708579	-0.40184	-0.223582	-0.105394	0.863541	0.493653	-0.215505	-0.48184	0.14675	-0.242615
hsa-let-7e-3p	0.232277	-0.161364	0.0568145	-0.221027	-0.0973234	0.000660304	-0.245443	0.110736	0.220596	0.361593
hsa-let-7e-5p	-0.0487816	-0.36089	-0.395508	-0.160767	0.677326	0.678391	-0.276874	-0.393851	0.235867	-0.215075
hsa-let-7f-1-3p	0.120547	0.229672	0.404492	0.351804	-0.128417	-0.391719	-0.344311	-0.14769	-0.412285	-0.293142
hsa-let-7f-2-3p	0.00543375	0.311506	0.335127	0.41173	-0.218835	-0.355446	-0.0324269	-0.16649	-0.435744	-0.345789
hsa-let-7f-5p	-0.139611	-0.414418	-0.703327	-0.615059	0.32379	0.73718	0.11221	0.225742	0.766308	0.411287
hsa-let-7g-3p	0.0643506	-0.410481	-0.210435	-0.455191	0.0452518	0.254045	0.256948	0.284011	0.492402	0.407244
hsa-let-7g-5p	-0.195294	-0.399132	-0.666798	-0.732419	0.0991639	0.907875	0.0489077	0.357923	0.838279	0.463653
hsa-let-7i-3p	-0.0842875	-0.114438	0.156314	0.130663	0.132552	-0.0171643	-0.355814	-0.238278	-0.152587	-0.166964
hsa-let-7i-5p	-0.102259	-0.417298	-0.60243	-0.52646	0.389833	0.933965	-0.195081	-0.00482488	0.594825	0.12371
hsa-miR-1	0.14213	-0.0700833	-0.104348	0.345662	0.368116	0.00210331	-0.287462	-0.407769	-0.20859	-0.353774
hsa-miR-100-3p	-0.0553413	-0.506973	-0.457005	-0.414133	-0.109812	0.35265	-0.0612221	0.203664	0.439459	0.372917
hsa-miR-100-5p	-0.190703	0.116791	-0.117505	-0.0044737	0.260708	0.116032	-0.0657065	-0.111968	0.0482795	-0.0732934
hsa-miR-101-3p	0.0354827	0.00402474	0.0798963	-0.259532	-0.314585	-0.144925	0.446281	0.335881	0.211847	0.355892
hsa-miR-101-5p	-0.0293295	0.217152	-0.0301679	0.483992	-0.245473	-0.185706	-0.107675	-0.112577	-0.340082	-0.397454
hsa-miR-103a-2-5p	-0.0502786	-0.300447	-0.266054	-0.592808	-0.35344	0.258999	0.546689	0.576296	0.612943	0.592045
hsa-miR-103a-3p	0.0397241	-0.448929	-0.555086	-0.436473	0.507686	0.876635	-0.149215	-0.12011	0.487868	0.014907
hsa-miR-103b	-0.252722	-0.306622	0.0579023	-0.0554937	-0.146549	0.0700278	0.213362	0.102897	0.079668	0.0138214
hsa-miR-105-3p	0.23358	0.186657	-0.114392	0.125315	0.198816	0.0568338	-0.0162979	-0.123831	-0.0667744	-0.0202687
hsa-miR-105-5p	-0.100456	0.145388	-0.0162352	-0.143516	-0.0616932	-0.0118347	0.0766354	0.251827	0.0997387	0.176453
hsa-miR-106a-3p	0.365734	-0.0960001	-0.229403	0.324543	0.364622	0.0885689	0.194572	-0.422393	-0.190127	-0.266208
hsa-miR-106a-5p	-0.208273	-0.335965	-0.683932	-0.576837	0.125288	0.933937	-0.173587	0.198091	0.64581	0.191388
hsa-miR-106b-3p	-0.282252	-0.436851	-0.670467	-0.844748	-0.0379296	0.833878	0.0468333	0.507971	0.921312	0.638282
hsa-miR-106b-5p	-0.200759	-0.508716	-0.599189	-0.754195	0.0304603	0.854777	0.0247172	0.390606	0.855812	0.505071
hsa-miR-107	-0.0855597	-0.301566	-0.610297	-0.442154	0.26419	0.937308	-0.13637	-0.0284889	0.493511	0.016672
hsa-miR-10a-3p	-0.176834	0.142412	0.270834	0.022284	-0.227077	-0.194158	-0.0646096	0.026237	-0.136774	-0.132053
hsa-miR-10a-5p	-0.0525907	-0.192548	-0.368306	-0.0670718	0.174733	0.199049	-0.103395	-0.131568	0.10993	0.0146442
hsa-miR-10b-3p	-0.0468948	0.305074	0.0780213	0.387178	-0.0262238	-0.190302	-0.266507	-0.0627343	-0.247242	-0.234064
hsa-miR-10b-5p	-0.235733	-0.225507	-0.292056	-0.570715	-0.31431	0.338267	-0.131757	0.471076	0.490786	0.50923
hsa-miR-1178-3p	0.332772	0.31925	0.116951	0.491824	0.23023	-0.261306	-0.459622	-0.323479	-0.431557	-0.32007
hsa-miR-1178-5p	-0.356028	-0.15845	-0.30718	-0.53386	-0.273983	0.400068	0.200204	0.446561	0.566739	0.466313
hsa-miR-1179	0.229541	-0.117656	-0.320784	-0.443488	-0.213891	0.232888	0.345795	0.35808	0.442977	0.296296
hsa-miR-1180-3p	0.12125	0.188606	0.356341	0.268093	0.202354	-0.313951	-0.0277691	-0.271977	-0.319389	-0.160997
hsa-miR-1180-5p	-0.286736	0.00383549	0.0419338	-0.37936	-0.206754	-0.0823987	-0.0475468	0.534278	0.360674	0.540063
hsa-miR-1181	0.293604	0.0674346	0.419938	0.54353	0.0169296	-0.17696	0.0181703	-0.332446	-0.437564	-0.422056
hsa-miR-1182	-0.300086	0.193327	0.279368	-0.0369984	-0.137007	-0.193712	-0.00932495	0.226607	-0.0426361	0.140506
hsa-miR-1183	0.022593	-0.366569	-0.172546	-0.299786	-0.0420035	0.27854	0.124402	0.261008	0.401349	0.289357
hsa-miR-1184	-0.46387	-0.113311	-0.299261	-0.661215	-0.537618	0.133424	0.391566	0.916504	0.721218	0.73668
hsa-miR-1185-1-3p	-0.255636	-0.0226687	-0.341147	-0.652344	-0.340599	0.341341	0.340935	0.507159	0.626258	0.542409
hsa-miR-1185-2-3p	-0.207463	-0.186911	-0.0271787	-0.279954	-0.0228871	0.207145	-0.200312	0.165494	0.276421	0.212924
hsa-miR-1185-5p	0.219969	0.0356878	0.0963911	0.234564	0.103296	-0.207953	-0.273788	-0.368568	-0.356916	-0.305513
hsa-miR-1193	0.477853	0.168914	0.206396	0.481542	0.119215	-0.479124	-0.174282	-0.464359	-0.520847	-0.287001
hsa-miR-1197	-0.0794532	-0.190899	-0.0734992	-0.272683	-0.290465	-0.0346937	-0.205916	0.36237	0.213459	0.324951
hsa-miR-1199-3p	-0.0865566	0.343822	0.0808337	0.417058	0.244647	-0.200047	0.0857868	-0.340804	-0.385058	-0.520624
hsa-miR-1199-5p	-0.161471	-0.264005	-0.516566	-0.81475	-0.229631	0.405028	0.36366	0.629746	0.813413	0.725347
hsa-miR-1200	-0.577962	0.265007	-0.0824462	-0.363375	-0.25222	0.144602	0.0952841	0.359186	0.276002	0.314782
hsa-miR-1202	0.157281	0.0323164	-0.059574	-0.149085	0.12313	0.243084	0.169519	0.0227888	0.153778	0.114719
hsa-miR-1203	0.171946	-0.412471	0.0665204	-0.179806	-0.11666	-0.00837696	-0.0425061	0.284454	0.227882	0.297043
hsa-miR-1204	-0.156874	0.0203861	-0.251801	-0.473806	-0.238454	0.165778	0.430842	0.519379	0.503491	0.587311
hsa-miR-1205	-0.216725	-0.0352532	0.0218302	0.173262	0.0575345	-0.0581075	-0.315739	-0.0208763	-0.0845066	-0.12431
hsa-miR-1206	0.121955	-0.314419	0.154406	0.0794579	0.450302	0.0569473	-0.348963	-0.397222	-0.0965818	-0.0345235
hsa-miR-1207-3p	-0.284653	0.0881259	-0.237497	-0.3517	-0.308293	0.197913	0.311537	0.245827	0.332114	0.31904
hsa-miR-1207-5p	-0.267584	-0.526355	-0.552026	-0.830332	-0.244985	0.538917	0.0761395	0.596236	0.873303	0.721324
hsa-miR-1208	0.0402658	-0.162222	0.343506	0.239877	-0.11532	-0.382952	0.0810346	0.0636232	-0.176922	-0.0904025
hsa-miR-122-3p	-0.0569551	0.0910163	0.157978	-0.122065	-0.0129919	0.026252	-0.230365	0.137718	0.0265096	0.17649
hsa-miR-122-5p	-0.0432726	0.160965	0.264677	0.467684	0.595818	-0.199143	-0.274621	-0.592421	-0.545501	-0.63867
hsa-miR-1224-3p	-0.397031	-0.262957	-0.0483925	-0.282484	-0.0942955	0.157942	0.108046	0.289632	0.295479	0.331008
hsa-miR-1224-5p	0.0393421	-0.30296	-0.433612	-0.671777	-0.225323	0.371863	0.265392	0.533014	0.682997	0.612577
hsa-miR-1225-3p	0.204766	0.0937534	0.423687	0.443125	0.27251	-0.244065	-0.242209	-0.420727	-0.433026	-0.435846
hsa-miR-1225-5p	-0.0373061	0.250783	-0.153307	0.0274384	-0.117318	0.0269981	0.207956	0.270353	0.0839103	0.0486086
hsa-miR-1226-3p	0.178692	-0.0826645	0.000951088	0.0343316	-0.112683	-0.101775	0.171093	0.193424	0.0779066	0.0337016
hsa-miR-1226-5p	-0.547659	-0.0843697	-0.135721	-0.456772	-0.483979	0.164061	0.304254	0.612983	0.444991	0.42386
hsa-miR-1227-3p	0.151274	0.164256	0.165124	0.241633	0.027107	-0.238675	-0.29506	-0.124725	-0.28525	-0.029716
hsa-miR-1227-5p	-0.211017	-0.126457	-0.366351	-0.564722	-0.550409	0.167007	0.291668	0.755244	0.624915	0.665841
hsa-miR-1228-3p	0.217073	0.0117105	-0.0782347	-0.163858	-0.36744	0.07394	0.182478	0.281136	0.206231	0.212064
hsa-miR-1228-5p	-0.304419	-0.174783	-0.412613	-0.77086	-0.249784	0.486577	0.229671	0.754503	0.82418	0.814136
hsa-miR-1229-3p	-0.232903	-0.269491	-0.267667	-0.0668905	0.0499178	0.0253329	0.0706075	0.0704805	0.215571	0.271052
hsa-miR-1229-5p	0.0690544	-0.296385	0.0579989	0.147007	0.740528	0.188854	-0.253595	-0.372237	-0.0703141	-0.189211
hsa-miR-1231	0.0901314	0.0564956	-0.115279	-0.249446	-0.134739	0.0923138	0.0112832	0.326077	0.265115	0.342811
hsa-miR-1233-3p	0.017096	0.287728	0.21947	0.436377	0.0550457	-0.443536	0.0176419	-0.208869	-0.389223	-0.154051
hsa-miR-1233-5p	-0.526355	-0.0757799	-0.418657	-0.641207	-0.513239	0.223428	0.165041	0.86707	0.684909	0.636148
hsa-miR-1234-3p	0.263884	-0.0357991	0.155805	0.16127	0.216795	-0.0858545	-0.134547	-0.194543	-0.151974	-0.0598563
hsa-miR-1236-3p	0.0998083	0.548512	0.597938	0.408574	-0.217861	-0.561475	-0.0394534	-0.127947	-0.511405	-0.254998
hsa-miR-1236-5p	-0.146667	-0.0574318	-0.296854	-0.715027	-0.359523	0.254512	0.263377	0.597207	0.644212	0.707516
hsa-miR-1237-3p	0.44018	-0.0250819	0.0499503	0.190492	0.228992	-0.199654	0.0707323	-0.118824	-0.16325	-0.116829
hsa-miR-1237-5p	0.0363416	-0.161353	-0.169591	-0.628605	-0.0582994	0.546637	-0.0354095	0.369494	0.590077	0.528393
hsa-miR-1238-3p	-0.0645521	0.0461495	-0.129263	-0.154416	-0.245416	0.125643	0.273639	0.257476	0.214473	0.357395
hsa-miR-1238-5p	-0.175273	-0.106595	-0.040941	-0.430751	-0.219249	0.271483	-0.234086	0.418796	0.385281	0.452238
hsa-miR-124-3p	-0.00949568	0.470528	0.296495	0.533618	0.498588	-0.304843	-0.128556	-0.539277	-0.592885	-0.595729
hsa-miR-124-5p	0.0408459	0.221798	0.702322	0.403963	0.125942	-0.452502	-0.261553	-0.226232	-0.45329	-0.35107
hsa-miR-1243	-0.00519189	0.294589	-0.108407	0.339408	-0.0796327	-0.208014	-0.261928	-0.0839609	-0.292769	-0.278328
hsa-miR-1244	0.248394	-0.0703688	0.0978081	-0.124655	0.147326	-0.0107064	-0.241737	-0.0281786	0.0309759	0.138876
hsa-miR-1245a	0.0769856	0.345275	-0.0398493	-0.100662	-0.535361	-0.232794	0.336137	0.454489	0.131416	0.341317
hsa-miR-1245b-3p	0.210241	0.372078	-0.0756897	0.25887	0.429089	-0.0325087	0.0955595	-0.290662	-0.195864	-0.239553
hsa-miR-1245b-5p	0.40956	0.162045	-0.0403137	-0.182476	-0.0287149	0.105272	0.0299996	-0.0239159	0.130504	0.196713
hsa-miR-1246	0.204866	-0.140539	-0.138724	-0.058076	0.614674	0.378083	-0.198912	-0.292271	0.0571469	-0.078087
hsa-miR-1247-3p	-0.259819	0.0980621	0.327809	0.320106	0.292362	-0.184646	-0.0236854	-0.264628	-0.314522	-0.437158
hsa-miR-1247-5p	-0.367047	-0.42497	-0.466791	-0.600003	-0.24875	0.47244	0.138093	0.498613	0.680875	0.552556
hsa-miR-1248	-0.300343	0.168018	-0.275998	-0.24655	-0.493981	0.101485	0.173615	0.332401	0.216294	0.142372
hsa-miR-1249	0.00508145	-0.0662845	-0.325409	-0.193496	-0.254998	0.182531	0.180733	0.26577	0.280075	0.226387
hsa-miR-1250-3p	-0.0245182	0.0171426	-0.0400227	-0.309465	0.170134	0.149094	-0.100778	0.0468332	0.271239	0.212085
hsa-miR-1250-5p	0.343549	-0.0334788	-0.138161	0.0478032	0.122841	-0.0316404	0.120447	-0.23955	-0.148807	-0.112229
hsa-miR-1251-3p	0.0451802	0.402756	-0.00469917	0.555092	0.333863	-0.0258295	-0.189523	-0.457053	-0.41303	-0.607433
hsa-miR-1251-5p	0.682511	0.000653828	0.155479	0.045213	0.0321568	-0.0666801	-0.0643778	-0.15211	-0.135571	0.00259095
hsa-miR-1252-3p	0.251607	0.154683	0.344396	0.432259	0.300632	-0.164087	-0.162624	-0.326126	-0.412755	-0.508498
hsa-miR-1252-5p	0.0582745	0.138138	0.193584	0.344399	0.217776	-0.0806107	-0.219438	-0.371376	-0.374916	-0.399882
hsa-miR-1253	-0.344787	-0.101032	-0.132717	-0.511011	-0.509776	0.0552314	0.297488	0.739978	0.541382	0.701654
hsa-miR-1254	-0.0194992	0.425462	-0.0381937	-0.271615	-0.250846	0.121279	-0.166098	0.188423	0.16	0.272504
hsa-miR-1255a	-0.0825494	0.140638	-0.143339	-0.253436	-0.0286164	0.0331766	0.301863	0.215401	0.264078	0.302325
hsa-miR-1255b-2-3p	-0.394786	0.0334214	-0.334755	-0.483788	-0.310772	0.021116	0.36164	0.522736	0.438943	0.493466
hsa-miR-1255b-5p	-0.0658874	0.170883	0.340418	0.257965	0.0192172	-0.0927105	0.0188156	-0.118139	-0.234555	-0.298659
hsa-miR-1256	-0.292203	-0.309254	-0.263674	-0.564264	-0.301865	0.162386	0.226884	0.629401	0.609008	0.658423
hsa-miR-1257	0.46035	-0.22785	0.239752	0.505103	0.387618	-0.250884	0.0514179	-0.549046	-0.448958	-0.394545
hsa-miR-1258	-0.217059	-0.0466918	-0.20019	-0.0878048	-0.294775	0.0900264	0.251504	0.267303	0.15767	0.223873
hsa-miR-125a-3p	0.426123	-0.298423	-0.0998091	-0.105116	0.373363	-0.0183811	0.177012	-0.0462315	0.0715799	0.174388
hsa-miR-125a-5p	-0.0311042	-0.331404	-0.57206	-0.465497	0.38318	0.812036	-0.134979	-0.0777238	0.508804	0.0735756
hsa-miR-125b-1-3p	-0.0928478	-0.241885	0.0272203	-0.0936846	-0.218691	-0.149943	0.326404	0.134793	0.0921237	0.123906
hsa-miR-125b-2-3p	0.448047	-0.362058	0.348671	0.242314	0.421715	0.041442	-0.0890288	-0.526456	-0.23107	-0.287283
hsa-miR-125b-5p	-0.264466	-0.174177	-0.562934	-0.772495	-0.250227	0.513426	0.213848	0.66491	0.799113	0.664276
hsa-miR-126-3p	-0.144459	-0.383238	-0.660067	-0.447325	0.260956	0.929456	-0.0821433	0.0591381	0.548944	0.0447386
hsa-miR-126-5p	0.275306	-0.118045	-0.130364	0.0721597	0.0266288	-0.0337961	0.0278078	-0.0484333	-0.0689527	0.0553276
hsa-miR-1260a	0.241176	0.0647523	0.312283	0.658373	0.258084	-0.380211	-0.17326	-0.50842	-0.625106	-0.570651
hsa-miR-1260b	0.112248	-0.241768	-0.454523	-0.606541	-0.142728	0.394787	0.259021	0.401719	0.670016	0.590571
hsa-miR-1261	-0.103042	0.181607	0.0710096	0.289353	0.298452	0.0251299	-0.225929	-0.327373	-0.202755	-0.364296
hsa-miR-1262	-0.0786483	-0.074432	-0.215949	-0.428225	-0.456281	0.222926	0.00338969	0.429362	0.39853	0.335622
hsa-miR-1263	0.0802724	0.27884	0.087147	0.664526	0.198655	-0.207276	-0.0152077	-0.495461	-0.594558	-0.69251
hsa-miR-1264	0.230313	-0.232516	-0.152596	-0.126537	-0.0549933	0.050874	0.00831755	0.102024	0.17653	0.247935
hsa-miR-1265	0.21884	0.156835	-0.0151186	0.144576	0.212235	0.0251747	0.00831699	-0.31455	-0.20135	-0.397127
hsa-miR-1266-3p	-0.0874805	0.199316	0.698462	0.0966728	-0.212236	-0.479005	0.108945	0.10343	-0.240834	-0.0272649
hsa-miR-1266-5p	-0.329183	0.153638	0.159779	-0.135531	-0.367589	-0.1224	-0.116795	0.275739	0.0232924	0.198262
hsa-miR-1267	-0.0476568	-0.33659	-0.0433586	-0.108739	0.067888	0.106275	0.388651	0.0665985	0.160648	0.00057564
hsa-miR-1268a	-0.194139	-0.239346	-0.232184	-0.651822	-0.156407	0.268928	0.0654556	0.622598	0.666047	0.724825
hsa-miR-1268b	-0.197261	-0.145751	-0.508779	-0.682118	-0.356916	0.30319	0.188615	0.656276	0.760202	0.776442
hsa-miR-1269a	0.514311	-0.192299	0.132188	0.130401	0.15218	-0.0593876	-0.262779	-0.152118	-0.0314646	0.00668838
hsa-miR-1269b	-0.0442734	0.298419	0.334127	0.185111	-0.156857	-0.336594	-0.379053	-0.0950519	-0.281256	-0.160215
hsa-miR-127-3p	-0.246503	-0.465496	-0.601086	-0.867733	-0.0246369	0.526705	0.231492	0.586949	0.88646	0.739406
hsa-miR-127-5p	-0.113608	0.0489648	0.122497	0.140519	0.242154	0.122729	0.0538498	-0.229789	-0.0811852	-0.311612
hsa-miR-1270	0.054643	0.000384156	-0.0297509	0.23924	0.336105	-0.0746834	-0.285935	-0.419384	-0.300377	-0.349646
hsa-miR-1271-3p	0.366164	0.315986	0.263865	0.455363	0.224088	-0.284796	0.00357797	-0.566385	-0.55824	-0.514011
hsa-miR-1271-5p	-0.134141	-0.155723	-0.472296	-0.587225	-0.431835	0.130556	0.227688	0.684079	0.629	0.70261
hsa-miR-1272	0.308893	0.0583375	0.235435	0.682428	0.429482	-0.276597	-0.213855	-0.652142	-0.645749	-0.564094
hsa-miR-1273a	-0.0374375	0.258209	0.0532651	0.277327	-0.102243	-0.294011	-0.277815	-0.128534	-0.364768	-0.270696
hsa-miR-1273c	-0.317726	0.208093	-0.0482162	-0.178767	-0.515117	-0.0121935	0.327665	0.439078	0.215528	0.249591
hsa-miR-1273d	0.193063	-0.24728	-0.207387	-0.256713	-0.100134	0.152444	0.258422	0.178112	0.234819	0.263555
hsa-miR-1273e	0.15187	0.0294895	0.542617	0.189199	0.0923129	-0.237425	0.212337	-0.0804314	-0.182445	-0.0289895
hsa-miR-1273f	-0.127943	-0.241123	-0.378448	-0.527505	-0.217341	0.383081	-0.0979741	0.478276	0.528477	0.466178
hsa-miR-1273g-3p	0.253849	0.31844	-0.170355	0.0476393	0.0066183	0.0401274	0.374824	-0.0163905	-0.0770419	-0.0142787
hsa-miR-1273g-5p	-0.175327	-0.117719	-0.106898	-0.267416	-0.146609	0.0601108	-0.0668663	0.329964	0.304428	0.277236
hsa-miR-1273h-3p	-0.0676283	-0.0937857	-0.1527	-0.439117	-0.545633	0.0598696	0.158081	0.69356	0.497816	0.590753
hsa-miR-1273h-5p	-0.364828	-0.276758	-0.495828	-0.819377	-0.110917	0.419785	-0.0495037	0.647252	0.781527	0.710332
hsa-miR-1275	-0.0935642	-0.316121	-0.346365	-0.593638	-0.188829	0.284278	0.239552	0.661457	0.694091	0.778155
hsa-miR-1276	-0.202561	0.0422735	-0.0513509	-0.335991	-0.568713	-0.153788	0.192973	0.583518	0.277557	0.425034
hsa-miR-1277-3p	0.419037	0.011567	0.327731	0.408722	0.171004	-0.141165	0.17712	-0.43959	-0.353593	-0.315688
hsa-miR-1277-5p	-0.0374643	-0.0404981	-0.375497	-0.53557	-0.424927	0.290649	0.139521	0.660267	0.612388	0.682721
hsa-miR-1278	-0.0926909	-0.160615	-0.266327	-0.476337	-0.174527	0.222254	0.257618	0.434874	0.530485	0.588971
hsa-miR-1279	-0.226907	0.339804	0.107338	0.187878	-0.24612	-0.109505	0.162001	0.175555	-0.149	-0.111141
hsa-miR-128-1-5p	-0.0168304	-0.228474	0.00126312	-0.349533	-0.0954211	0.148502	-0.0215931	0.361126	0.319718	0.301699
hsa-miR-128-2-5p	0.416445	-0.132066	0.222539	0.573158	0.312177	-0.258051	-0.0846219	-0.441414	-0.462321	-0.462461
hsa-miR-128-3p	-0.216209	-0.237298	-0.53912	-0.737889	-0.0498704	0.437328	0.0582664	0.530357	0.743644	0.587778
hsa-miR-1281	0.401377	0.316626	0.322746	0.806006	0.200361	-0.350104	-0.0369641	-0.631508	-0.752792	-0.701558
hsa-miR-1282	0.254028	0.212855	0.163173	0.328291	0.11323	-0.272191	0.0552678	-0.203034	-0.315075	-0.255528
hsa-miR-1283	-0.0683513	-0.0624969	-0.343529	-0.480351	-0.329667	0.254118	0.23257	0.404133	0.468197	0.453536
hsa-miR-1284	0.0226225	0.618468	0.313198	0.37985	0.193687	-0.423433	0.0387833	-0.359138	-0.548773	-0.445672
hsa-miR-1285-3p	-0.251371	-0.258487	-0.548608	-0.434595	-0.436799	0.237875	0.248058	0.618872	0.63684	0.659346
hsa-miR-1285-5p	-0.0458831	-0.0677555	-0.073139	-0.210035	-0.387257	-0.231966	0.412678	0.320937	0.185211	0.520355
hsa-miR-1286	0.358217	0.0130715	0.194127	0.00478543	-0.116888	-0.329475	0.120066	0.00840832	-0.152814	0.141553
hsa-miR-1287-3p	-0.246474	-0.0944201	-0.456316	-0.671033	-0.469424	0.363921	0.136889	0.677381	0.712635	0.642094
hsa-miR-1287-5p	-0.167584	-0.181534	-0.22319	-0.361501	-0.00975268	0.270135	0.0353692	0.332299	0.387884	0.367277
hsa-miR-1288-3p	-0.225484	-0.133867	-0.174114	-0.319675	-0.245078	0.157417	0.20959	0.412296	0.370478	0.278517
hsa-miR-1288-5p	0.0975581	-0.160475	0.0466021	-0.0491914	0.35655	0.182918	-0.142206	-0.150951	0.104795	0.0600833
hsa-miR-1289	0.344385	0.0702575	0.178834	0.515014	0.107889	-0.190284	0.097295	-0.318028	-0.376385	-0.46198
hsa-miR-129-1-3p	0.0261332	0.166297	0.26826	0.283053	-0.0171513	-0.34657	-0.170232	-0.0328298	-0.338449	-0.280801
hsa-miR-129-2-3p	-0.0782661	-0.0234012	-0.312652	-0.494706	-0.230428	0.312813	0.232872	0.478843	0.453346	0.405208
hsa-miR-129-5p	-0.186133	-0.103238	-0.108358	-0.49344	-0.237151	0.170587	-0.0342382	0.449242	0.390786	0.330757
hsa-miR-1290	0.094947	0.18437	-0.00767544	0.171758	0.118796	-0.0749505	-0.022104	-0.0383936	-0.122306	0.066805
hsa-miR-1291	0.285791	-0.137527	0.101474	0.43286	0.770379	0.097482	-0.346207	-0.67167	-0.371774	-0.52745
hsa-miR-1292-3p	0.165219	0.274189	0.316802	0.845829	0.131252	-0.336724	0.0903515	-0.617621	-0.753969	-0.767108
hsa-miR-1292-5p	-0.226602	-0.265524	-0.348593	-0.454239	0.144714	0.43363	0.291672	0.293256	0.556971	0.488426
hsa-miR-1293	0.352457	0.042681	0.15157	0.132601	-0.202468	-0.257104	0.15317	0.0679184	-0.0778194	0.139097
hsa-miR-1294	-0.285791	-0.133187	-0.428663	-0.178289	-0.199022	0.115682	0.106809	0.360524	0.321449	0.220512
hsa-miR-1295a	0.634034	-0.18074	0.202113	0.482295	0.237032	-0.11539	-0.349728	-0.603859	-0.482279	-0.432575
hsa-miR-1295b-3p	0.0200056	0.114542	0.0355606	-0.385977	-0.663714	-0.0756052	0.298338	0.632923	0.306383	0.541213
hsa-miR-1295b-5p	-0.45539	-0.268082	-0.463658	-0.388013	-0.147609	0.380086	-0.172726	0.30399	0.433531	0.250435
hsa-miR-1296-3p	0.237737	-0.104112	-0.0754305	0.376364	0.447909	-0.0301079	-0.362145	-0.390243	-0.276011	-0.31181
hsa-miR-1296-5p	0.186365	-0.0128595	-0.381424	-0.342862	-0.138322	0.0449216	0.490311	0.320425	0.372952	0.48502
hsa-miR-1297	-0.396983	-0.325376	-0.50422	-0.852418	-0.202488	0.452028	0.317792	0.689428	0.866093	0.717774
hsa-miR-1298-3p	-0.0856912	0.0509756	-0.0388163	0.247156	0.0825241	-0.0844958	0.20373	-0.0490238	-0.154065	-0.151207
hsa-miR-1298-5p	-0.261692	0.126143	0.0674308	0.158613	-0.0183554	-0.263062	-0.0931665	0.123399	-0.0799968	-0.108494
hsa-miR-1299	0.17901	0.0606416	0.0665414	0.415811	0.176709	-0.154733	0.0532871	-0.326737	-0.356927	-0.426042
hsa-miR-1301-3p	-0.222807	-0.345959	-0.590513	-0.635865	0.181255	0.92161	-0.08401	0.107559	0.668855	0.299067
hsa-miR-1301-5p	0.184659	-0.208716	0.146713	0.252178	0.263299	0.035528	-0.0886631	-0.284549	-0.176253	-0.357698
hsa-miR-1302	-0.144354	0.00796937	0.0351314	-0.278015	-0.184326	0.0837297	0.0575773	0.0811013	0.173189	0.278301
hsa-miR-1303	-0.0868472	0.112643	0.380481	0.246317	0.024318	-0.211955	-0.207019	-0.13597	-0.23913	-0.238563
hsa-miR-1304-3p	0.168	-0.223829	-0.0320088	0.345889	0.51352	0.0478541	-0.0874137	-0.559026	-0.311739	-0.508221
hsa-miR-1304-5p	0.546281	0.168474	0.256137	0.59037	0.319941	-0.132553	-0.195327	-0.460191	-0.523069	-0.482022
hsa-miR-1305	-0.0665092	0.324821	0.302572	0.389761	0.268766	-0.242083	-0.123239	-0.36128	-0.437075	-0.307549
hsa-miR-1306-3p	0.166643	-0.0264581	-0.231477	0.0914042	0.102019	0.125454	-0.265073	-0.265666	-0.117068	-0.0462299
hsa-miR-1306-5p	-0.376958	-0.134966	-0.378143	-0.431728	0.0791115	0.310212	0.379919	0.210094	0.438124	0.282425
hsa-miR-1307-3p	-0.155827	-0.410564	-0.359186	-0.856494	-0.262773	0.448044	0.0903502	0.672496	0.838374	0.799255
hsa-miR-1307-5p	0.083601	-0.0880992	0.185496	0.168798	0.249344	-0.0762184	-0.189152	-0.126047	-0.159374	-0.150587
hsa-miR-130a-3p	-0.257555	-0.484544	-0.656581	-0.870694	-0.128996	0.656716	0.16942	0.675784	0.977213	0.741842
hsa-miR-130a-5p	-0.0432067	0.157087	0.117361	0.51493	0.119916	-0.282541	-0.0340772	-0.228098	-0.393307	-0.321796
hsa-miR-130b-3p	-0.200385	-0.47513	-0.691755	-0.77901	0.0654384	0.883375	0.0792831	0.384455	0.874099	0.551834
hsa-miR-130b-5p	0.250502	0.0851085	-0.167669	-0.101099	-0.178799	-0.116512	-0.0524965	0.136521	0.138527	0.324518
hsa-miR-132-3p	-0.265587	-0.214902	-0.353264	-0.56114	-0.448223	0.276052	0.187918	0.721569	0.643247	0.561018
hsa-miR-132-5p	0.348066	-0.469923	-0.183622	-0.366725	-0.222167	0.134698	0.0125682	0.322898	0.399254	0.45236
hsa-miR-1321	0.263826	0.0958512	0.232341	0.119934	0.135106	-0.0990104	0.151049	-0.199111	-0.119718	-0.084682
hsa-miR-1322	0.028347	0.00868399	0.181955	0.0589356	-0.446124	-0.310316	0.159482	0.360969	0.0389522	0.222573
hsa-miR-1323	0.318885	-0.204668	-0.0151198	0.286423	0.0471856	-0.206603	-0.0416309	-0.20269	-0.290627	-0.192247
hsa-miR-1324	-0.586417	0.168022	0.00351051	-0.412448	-0.538851	-0.0156631	0.0544924	0.686092	0.406931	0.47175
hsa-miR-133a-3p	-0.267111	0.0759335	-0.21811	-0.35052	-0.2345	0.0438067	0.259671	0.419413	0.349146	0.368132
hsa-miR-133a-5p	0.135364	0.297979	0.096346	0.468942	0.106626	-0.290847	-0.089728	-0.47386	-0.545222	-0.537654
hsa-miR-133b	-0.208238	0.0209414	-0.321661	-0.514254	-0.608859	0.145749	0.0317777	0.711627	0.570719	0.692764
hsa-miR-134-3p	0.293962	0.227142	0.334057	0.365209	0.106888	-0.214793	0.00983036	-0.0554251	-0.296818	-0.264979
hsa-miR-134-5p	-0.0363548	-0.215827	-0.48492	-0.598009	0.181663	0.785782	0.190441	0.123227	0.554619	0.297044
hsa-miR-1343-3p	0.0191918	0.1376	0.155422	0.42082	0.344636	-0.1276	0.0512143	-0.451586	-0.400111	-0.43142
hsa-miR-1343-5p	-0.345661	-0.317443	-0.397516	-0.841165	-0.302084	0.388899	0.0436827	0.717694	0.826567	0.843239
hsa-miR-135a-3p	-0.199066	0.0679367	0.165193	-0.387795	-0.510955	-0.0480736	0.187896	0.58369	0.323633	0.60774
hsa-miR-135a-5p	-0.21423	-0.0226327	-0.22359	-0.477535	-0.446667	0.0190084	0.375216	0.486853	0.403793	0.586543
hsa-miR-135b-3p	0.00387139	0.303864	0.320642	0.530959	0.112552	-0.37009	-0.200369	-0.253876	-0.554597	-0.553951
hsa-miR-135b-5p	-0.0212026	0.341841	0.149171	0.131319	-0.0076093	-0.127879	0.163298	-0.0982104	-0.149141	-0.106588
hsa-miR-136-3p	0.0722412	-0.0823146	0.441788	0.21286	0.120041	-0.109489	0.0906352	-0.286979	-0.349559	-0.281313
hsa-miR-136-5p	-0.378217	-0.389524	-0.049825	-0.290789	-0.142506	0.095648	-0.27818	0.199335	0.25143	0.187523
hsa-miR-137	-0.0966828	-0.115083	0.136803	0.0619682	0.323602	0.238003	-0.160631	-0.210609	0.00348705	-0.221685
hsa-miR-138-1-3p	0.226276	-0.0421816	0.212123	0.309938	0.0829109	-0.167971	-0.122229	-0.0896243	-0.235085	-0.124854
hsa-miR-138-2-3p	0.232277	-0.411812	0.0519003	-0.122507	0.141601	0.196503	0.0437589	-0.115742	0.0620997	0.0374577
hsa-miR-138-5p	0.251834	-0.113985	0.217178	0.23257	0.330068	-0.081766	0.154401	-0.30641	-0.12939	-0.14423
hsa-miR-139-3p	-0.189127	-0.33006	-0.638886	-0.615381	0.12657	0.591984	-0.182392	0.299468	0.64992	0.414677
hsa-miR-139-5p	-0.095343	-0.276335	-0.597561	-0.51625	0.307038	0.928677	-0.133261	0.0750563	0.599443	0.168309
hsa-miR-140-3p	-0.171511	-0.52005	-0.59508	-0.720525	0.079494	0.881587	0.047676	0.323499	0.798267	0.490647
hsa-miR-140-5p	-0.371291	-0.256935	-0.340517	-0.231459	-0.273503	0.0117427	0.506082	0.373607	0.377656	0.328453
hsa-miR-141-3p	0.103419	-0.182133	0.0889063	-0.0626904	0.125084	0.0170301	-0.0259302	-0.0814814	0.0189555	-0.106007
hsa-miR-141-5p	-0.230036	0.188488	-0.405902	-0.368485	-0.267527	0.168613	0.349693	0.351479	0.411838	0.354568
hsa-miR-142-3p	-0.184572	0.0332504	0.134464	-0.0664075	-0.0175258	-0.218032	-0.196311	0.169465	0.0262015	0.180364
hsa-miR-142-5p	0.400203	0.120386	0.333116	0.440956	-0.192605	-0.487534	0.151487	-0.217267	-0.49224	-0.217027
hsa-miR-143-3p	-0.123703	-0.404839	-0.560504	-0.794731	-0.231108	0.428879	0.190789	0.706422	0.8642	0.744602
hsa-miR-143-5p	0.483318	-0.100512	-0.263501	0.0696238	0.13579	0.0852828	0.103205	-0.0985372	0.0643343	0.0324589
hsa-miR-144-3p	0.130115	0.128602	0.182102	0.320425	0.316759	-0.201611	0.00366863	-0.307565	-0.28049	-0.159875
hsa-miR-144-5p	-0.00138284	-0.0546633	-0.328741	-0.115239	0.0603439	0.318809	-0.19838	0.0259814	0.261559	0.0476269
hsa-miR-145-3p	0.208128	0.109201	0.139031	0.102789	0.14583	-0.0379585	-0.221932	-0.187576	-0.131823	-0.0971251
hsa-miR-145-5p	-0.204106	-0.378161	-0.64614	-0.833929	-0.086471	0.533248	0.119936	0.602022	0.881374	0.698461
hsa-miR-1468-3p	-0.039894	0.414165	0.00839435	0.15202	-0.151584	-0.225897	0.141285	6.72307e-06	-0.117341	-0.109309
hsa-miR-1468-5p	0.111971	0.215352	0.298594	0.590461	0.280236	-0.30032	-0.313013	-0.515361	-0.568252	-0.566872
hsa-miR-1469	-0.347691	-0.160478	-0.0599952	-0.774922	-0.348394	0.242639	0.11588	0.79962	0.731603	0.808057
hsa-miR-146a-3p	0.0935142	0.151266	0.115919	0.163115	-0.0892199	-0.214097	-0.0874237	-0.109065	-0.221522	-0.109258
hsa-miR-146a-5p	0.216262	-0.431517	-0.520046	-0.222656	0.615447	0.718322	-0.202556	-0.258862	0.285591	-0.16216
hsa-miR-146b-3p	-0.0877504	-0.22424	-0.0269149	0.0707922	0.014719	-0.124023	0.226684	0.072865	-0.00236797	0.0866887
hsa-miR-146b-5p	-0.30287	-0.345805	-0.630046	-0.826186	-0.198371	0.520867	0.161492	0.719227	0.898337	0.720593
hsa-miR-1470	-0.1162	-0.264521	0.198371	0.0751325	0.074116	-0.0995618	-0.157023	-0.0734566	-0.0212798	-0.078712
hsa-miR-1471	-0.094572	0.037017	-0.469963	0.0670411	-0.123605	0.194161	0.184916	0.00488143	0.0454378	-0.0472522
hsa-miR-147a	-0.192521	-0.312231	-0.586604	-0.640351	-0.321134	0.476146	0.406024	0.599392	0.77233	0.593049
hsa-miR-147b	0.247482	0.219398	-0.17396	0.146477	0.0790827	-0.0178381	0.251143	-0.150528	-0.0237509	0.00184234
hsa-miR-148a-3p	0.0926085	0.0738233	-0.28783	-0.284887	0.0758103	0.380226	-0.144858	0.0450347	0.317553	0.159674
hsa-miR-148a-5p	0.188551	0.612557	0.112752	0.319488	0.050048	-0.132205	0.134462	-0.10916	-0.27057	-0.19792
hsa-miR-148b-3p	-0.240938	-0.471435	-0.623818	-0.630441	-0.0269023	0.544706	0.112272	0.383676	0.701724	0.423485
hsa-miR-148b-5p	-0.194417	-0.132736	-0.148264	-0.390627	-0.178978	0.00737379	0.345729	0.347716	0.388081	0.44813
hsa-miR-149-3p	-0.0895055	-0.170318	-0.255071	-0.527878	-0.0511986	0.423608	0.098698	0.319247	0.502414	0.581125
hsa-miR-149-5p	0.16565	-0.182455	0.116895	0.310984	0.190626	-0.292089	0.148489	-0.320793	-0.351707	-0.203249
hsa-miR-150-3p	-0.167266	-0.432729	-0.420355	-0.653081	-0.113971	0.533895	0.38526	0.393323	0.686261	0.435169
hsa-miR-150-5p	-0.159489	-0.255044	-0.217956	-0.0526289	0.256293	0.193944	-0.164934	0.0351521	0.195014	0.0502301
hsa-miR-151a-3p	-0.101889	-0.472489	-0.62128	-0.588854	0.382519	0.95293	-0.157386	0.0628507	0.651428	0.201966
hsa-miR-151a-5p	0.0434982	-0.48835	-0.546861	-0.344421	0.666058	0.76299	-0.173	-0.206096	0.423286	-0.0472272
hsa-miR-151b	-0.155821	-0.407971	-0.701132	-0.678567	0.167434	0.934426	0.0343624	0.277538	0.80215	0.397698
hsa-miR-152-3p	-0.232954	-0.446275	-0.660423	-0.730852	0.07347	0.921823	-0.00418298	0.328239	0.802773	0.435398
hsa-miR-152-5p	0.221417	-0.380371	-0.059057	-0.0116319	0.0587463	0.20521	0.0478002	-0.058074	0.0351576	-0.0731585
hsa-miR-153-3p	-0.203439	-0.553107	-0.469667	-0.769353	0.0102835	0.645631	0.0214079	0.502801	0.819746	0.52617
hsa-miR-153-5p	-0.404837	-0.148852	-0.0774426	-0.108771	-0.107761	0.0937744	0.0901245	0.214639	0.120673	0.108896
hsa-miR-1537-3p	-0.465046	0.0673766	-0.124039	-0.35688	-0.42561	0.121846	0.00955618	0.596242	0.419762	0.456902
hsa-miR-1537-5p	0.196855	0.442575	0.14817	0.437924	0.212887	-0.265134	-0.0442453	-0.402336	-0.495648	-0.390322
hsa-miR-1538	-0.0635343	0.594157	0.206162	0.0505888	-0.403074	-0.317204	0.134188	0.27412	-0.0916481	0.150611
hsa-miR-1539	-0.055385	0.0538225	0.154681	0.132433	-0.159915	-0.219057	0.0220707	0.194219	-0.0892702	-0.054146
hsa-miR-154-3p	-0.111707	0.174963	0.355587	0.018333	-0.257341	-0.169741	0.0524197	0.301129	-0.0182808	0.156614
hsa-miR-154-5p	-0.402506	-0.191543	-0.115591	-0.330989	-0.144257	0.0547843	0.0792085	0.308782	0.333548	0.369016
hsa-miR-155-3p	0.440739	0.339554	0.403358	0.822222	0.197287	-0.497448	-0.160451	-0.57554	-0.760892	-0.647593
hsa-miR-155-5p	-0.0618863	-0.590781	-0.383399	-0.635587	0.0370213	0.535427	0.226886	0.44159	0.737515	0.601986
hsa-miR-1587	0.0377731	-0.144464	-0.24788	-0.201672	-0.274239	0.091905	0.303005	0.343229	0.220369	0.284173
hsa-miR-15a-3p	-0.2355	-0.229661	-0.29533	-0.0725737	-0.0384584	0.182839	-0.144136	0.252144	0.172616	0.019197
hsa-miR-15a-5p	-0.286514	-0.0702562	-0.333965	-0.544296	-0.142938	0.449695	0.103877	0.405004	0.616025	0.373409
hsa-miR-15b-3p	0.350617	0.130024	0.365184	0.660945	0.173909	-0.458252	-0.0425391	-0.626225	-0.708358	-0.615725
hsa-miR-15b-5p	-0.110899	-0.453748	-0.561022	-0.398695	0.457085	0.875597	-0.182876	-0.116937	0.487976	-0.0252437
hsa-miR-16-1-3p	-0.0146944	0.28744	-0.0690304	0.237191	-0.330102	-0.349651	-0.0276329	0.0778878	-0.15163	-0.0411888
hsa-miR-16-2-3p	0.269946	0.271466	0.337862	0.704275	0.235814	-0.475316	-0.162814	-0.517229	-0.694836	-0.601697
hsa-miR-16-5p	0.118736	-0.423405	-0.449993	-0.0634847	0.6322	0.474779	-0.0655003	-0.356161	0.196355	-0.170557
hsa-miR-17-3p	0.081218	-0.228415	-0.0110377	-0.256417	-0.197131	0.0119751	0.323684	0.3329	0.266416	0.271701
hsa-miR-17-5p	-0.0266604	-0.444045	-0.643479	-0.437796	0.410194	0.884325	-0.239462	-0.0630679	0.517227	0.0209065
hsa-miR-181a-2-3p	0.0400795	-0.00308598	-0.232897	-0.306079	-0.202469	0.214247	0.245774	0.262369	0.289437	0.159829
hsa-miR-181a-3p	0.185027	0.068117	0.340161	0.424683	0.0631179	-0.11223	0.175291	-0.271076	-0.352039	-0.468103
hsa-miR-181a-5p	-0.213345	-0.382385	-0.696014	-0.598434	0.229317	0.950608	0.0160311	0.165601	0.705995	0.280509
hsa-miR-181b-3p	0.184298	-0.193288	-0.00151926	0.177643	0.0573361	-0.137129	-0.0323821	-0.120185	-0.115495	-0.145834
hsa-miR-181b-5p	-0.367533	-0.356748	-0.606831	-0.866166	-0.0188245	0.628004	0.0212373	0.624611	0.921592	0.714861
hsa-miR-181c-3p	-0.03055	-0.308414	-0.353843	-0.752553	-0.208255	0.427601	0.136615	0.561153	0.729981	0.684022
hsa-miR-181c-5p	0.062078	-0.0467895	-0.147615	0.048431	-0.0961979	0.069895	0.156349	0.0535553	0.0318298	-0.0434606
hsa-miR-181d-3p	-0.0895915	0.0707971	0.00204758	-0.123335	0.00622151	0.0970107	0.368597	-0.0191105	0.0684863	0.0865348
hsa-miR-181d-5p	-0.301188	-0.276453	-0.529123	-0.797423	-0.276882	0.42549	0.26256	0.721536	0.847854	0.764702
hsa-miR-182-3p	0.223999	-0.291343	-0.151254	-0.00399379	0.540434	0.202328	-0.0671086	-0.306486	0.0425539	-0.115943
hsa-miR-182-5p	-0.307298	-0.422471	-0.481246	-0.61731	-0.148564	0.582256	0.334994	0.512775	0.737007	0.422771
hsa-miR-1825	-0.0591304	0.233108	-0.398036	0.210099	-0.333746	0.0276985	0.191664	0.0196581	-0.0666362	-0.109454
hsa-miR-1827	-0.144187	-0.36674	-0.114251	-0.237122	-0.215828	-0.0682473	0.243934	0.389812	0.269128	0.289668
hsa-miR-183-3p	0.357436	-0.0337044	-0.0119813	0.16323	0.0603361	-0.130619	-0.105198	-0.0873276	-0.167914	-0.102564
hsa-miR-183-5p	0.0128695	-0.0689757	-0.360031	-0.670284	-0.241852	0.366766	0.409423	0.491599	0.6742	0.689957
hsa-miR-184	0.076081	0.230083	0.0478859	-0.000830643	0.0443313	-0.0711017	0.199468	0.0355449	-0.0364101	0.119446
hsa-miR-185-3p	-0.145346	-0.142732	-0.31534	-0.578248	-0.421627	0.151369	0.145683	0.566374	0.508801	0.574018
hsa-miR-185-5p	0.00345893	-0.493181	-0.608627	-0.549669	0.471203	0.873389	-0.0269187	-0.0156658	0.60384	0.210683
hsa-miR-186-3p	0.181212	0.251037	0.313563	0.508124	0.140551	-0.259721	-0.277012	-0.283747	-0.446343	-0.402859
hsa-miR-186-5p	0.179952	-0.253986	-0.0384937	-0.128185	0.0294068	0.0563723	0.00550402	0.231121	0.182244	0.262209
hsa-miR-187-3p	0.192974	0.31992	0.257695	0.0298815	0.0697982	-0.0974415	-0.118308	-0.0645028	-0.184172	-0.103699
hsa-miR-187-5p	0.278849	-0.206546	-0.306237	-0.222043	0.233007	0.333493	0.0474391	-0.0967499	0.180945	0.0652614
hsa-miR-188-3p	-0.342585	-0.211399	-0.310982	-0.522751	-0.425226	0.319166	0.11665	0.744475	0.604261	0.59278
hsa-miR-188-5p	0.438266	0.00648145	0.329589	0.210651	0.405407	0.0272371	-0.411618	-0.390915	-0.274797	-0.217842
hsa-miR-18a-3p	-0.0209747	0.171223	-0.0205449	0.423062	0.1683	-0.261831	0.395101	-0.181413	-0.288296	-0.32392
hsa-miR-18a-5p	-0.229261	-0.530468	-0.620372	-0.685982	0.126357	0.930147	-0.0427616	0.251008	0.768426	0.35221
hsa-miR-18b-3p	0.177275	-0.254642	0.040964	0.456202	0.437689	-0.0916166	-0.283018	-0.525018	-0.316891	-0.319496
hsa-miR-18b-5p	-0.282382	-0.377411	-0.519003	-0.587671	0.132445	0.533706	0.184352	0.362235	0.677658	0.376382
hsa-miR-1908-3p	0.319754	0.114189	0.308665	0.445682	0.219232	-0.314889	-0.173201	-0.345993	-0.422302	-0.344737
hsa-miR-1908-5p	-0.155379	-0.254115	-0.362464	-0.846161	-0.0801036	0.541956	0.236031	0.609794	0.862002	0.74996
hsa-miR-1909-3p	-0.155064	-0.0137399	0.0936428	-0.322412	-0.0834887	0.128098	0.00639876	0.307531	0.31707	0.428133
hsa-miR-1909-5p	-0.156401	-0.128689	-0.303864	-0.463411	-0.0700423	0.271535	-0.0457905	0.204905	0.370975	0.371355
hsa-miR-190a-3p	-0.16025	0.100845	-0.268868	-0.16643	-0.664624	0.024899	-0.0243796	0.580812	0.272217	0.418371
hsa-miR-190a-5p	0.182883	0.0502519	0.00118968	0.363156	0.195987	-0.0987884	-0.125987	-0.423476	-0.350464	-0.491808
hsa-miR-190b	-0.194258	-0.0932847	-0.30909	-0.0388264	0.0922967	0.0886946	-0.341404	-0.0203203	0.0948756	-0.0355603
hsa-miR-191-3p	0.369312	-0.206181	0.259604	0.349472	0.182893	-0.183306	-0.141566	-0.360249	-0.337188	-0.357778
hsa-miR-191-5p	0.228899	-0.478881	-0.493951	-0.244725	0.561176	0.752978	-0.234602	-0.305821	0.299611	-0.140572
hsa-miR-1910-3p	0.345448	0.0918738	0.0951684	0.418307	0.119699	-0.295882	-0.237358	-0.257193	-0.366574	-0.284308
hsa-miR-1910-5p	0.0195732	0.230013	0.615018	0.409564	-0.208161	-0.570113	-0.192443	-0.0408822	-0.481207	-0.255775
hsa-miR-1911-3p	0.307081	0.367029	0.24364	0.311172	-0.0510922	-0.338614	-0.0374871	-0.0850755	-0.333383	-0.0935384
hsa-miR-1911-5p	-0.23479	-0.247466	0.177588	-0.0887497	-0.169928	0.0502078	0.0406751	0.145514	0.146998	0.197732
hsa-miR-1912	-0.256232	-0.437864	-0.212725	-0.612717	-0.378818	0.0970127	0.124066	0.635849	0.653431	0.792604
hsa-miR-1913	-0.420825	-0.0649975	-0.276362	-0.565967	-0.444824	0.242188	0.156672	0.749815	0.606791	0.607681
hsa-miR-1914-3p	0.280315	0.436653	0.278508	0.64193	0.347346	-0.30665	-0.376307	-0.652701	-0.653219	-0.560148
hsa-miR-1914-5p	0.00557105	0.0848131	0.583854	0.647231	0.191627	-0.368727	-0.156685	-0.468234	-0.588164	-0.534797
hsa-miR-1915-3p	0.278905	-0.00443643	0.390416	0.0115979	0.31162	-0.0668072	-0.378115	-0.169885	-0.167501	-0.00675823
hsa-miR-1915-5p	-0.464906	0.00264356	-0.510511	-0.60352	-0.187377	0.565684	0.240594	0.569473	0.675145	0.438272
hsa-miR-192-3p	0.120269	0.226165	0.193675	-0.130679	-0.0391874	-0.135109	0.126754	0.156198	0.12225	0.227525
hsa-miR-192-5p	0.154232	-0.442154	-0.556204	-0.40711	0.0942109	0.462321	0.0649129	0.17056	0.494595	0.3023
hsa-miR-193a-3p	-0.300484	-0.0031007	0.105829	-0.0396278	0.0645667	0.00824067	0.277563	0.072558	0.0221118	-0.0820289
hsa-miR-193a-5p	-0.173958	-0.0610787	-0.0696407	-0.316592	0.0717464	0.200223	0.00135644	0.209085	0.234164	0.315956
hsa-miR-193b-3p	0.336717	-0.0686419	0.455552	0.416596	0.187379	-0.420328	0.0548442	-0.412227	-0.502869	-0.430428
hsa-miR-193b-5p	0.236711	0.210402	0.107794	-0.183465	-0.0423635	0.0111008	-0.118521	0.189774	0.127409	0.317348
hsa-miR-194-3p	0.206024	0.18445	0.0621788	0.100612	0.282655	0.0827127	-0.000855411	-0.216983	-0.0765778	-0.128963
hsa-miR-194-5p	-0.308561	-0.261555	-0.42906	-0.742101	-0.383487	0.243548	0.260214	0.747237	0.818078	0.860796
hsa-miR-195-3p	0.181757	-0.0100404	0.279625	0.33654	0.196386	-0.0542891	-0.777966	-0.394901	-0.357523	-0.40214
hsa-miR-195-5p	-0.332594	-0.400469	-0.53767	-0.772374	-0.376969	0.450425	0.0998422	0.724	0.829901	0.652355
hsa-miR-196a-3p	-0.284653	0.140256	-0.109692	-0.466036	-0.232012	0.0711964	0.463255	0.488459	0.46178	0.601217
hsa-miR-196a-5p	0.24762	0.262184	0.578365	0.49611	0.319664	-0.414966	-0.258308	-0.467396	-0.580951	-0.441963
hsa-miR-196b-3p	-0.149	0.0996	-0.0898723	-0.313077	0.104156	0.181281	-0.0191386	0.224679	0.25365	0.290761
hsa-miR-196b-5p	0.542308	-0.0274166	0.178243	0.672791	0.358056	-0.319044	0.0285468	-0.57532	-0.546906	-0.571776
hsa-miR-197-3p	-0.0911512	-0.418693	-0.408862	-0.678221	0.123878	0.764685	-0.183501	0.178762	0.665753	0.284414
hsa-miR-197-5p	-0.280379	-0.28741	-0.102464	-0.383749	-0.329758	0.156788	-0.203125	0.413487	0.35553	0.458251
hsa-miR-1972	-0.248724	-0.273345	-0.244275	-0.682049	-0.328774	0.30308	0.00121223	0.686017	0.701378	0.654387
hsa-miR-1973	-0.0376619	-0.499115	-0.546206	-0.51144	0.166983	0.469807	0.191566	0.370545	0.69881	0.523517
hsa-miR-1976	-0.0860355	-0.0213626	0.362971	0.268799	0.21556	-0.129377	-0.31699	-0.212858	-0.251699	-0.309734
hsa-miR-198	-0.110321	-0.233001	0.214927	-0.0374582	0.247018	0.150265	-0.138571	-0.0763479	0.0529502	-0.0667044
hsa-miR-199a-3p	-0.269856	-0.472421	-0.608319	-0.853646	0.00109498	0.80191	0.0348803	0.46924	0.916074	0.583129
hsa-miR-199a-5p	-0.355503	-0.429322	-0.563618	-0.867587	-0.192254	0.522911	0.299555	0.730797	0.945197	0.791405
hsa-miR-199b-3p	-0.269856	-0.472421	-0.608319	-0.853646	0.00109498	0.80191	0.0348803	0.46924	0.916074	0.583129
hsa-miR-199b-5p	0.0902647	0.128729	0.291211	0.605678	0.220774	-0.391633	-0.0325923	-0.456604	-0.552476	-0.544937
hsa-miR-19a-3p	-0.210614	-0.457363	-0.539576	-0.64576	0.0503608	0.5389	0.25867	0.425309	0.75711	0.538923
hsa-miR-19a-5p	-0.268277	-0.246692	0.0765458	-0.123823	-0.188412	-0.114369	0.152069	0.237351	0.162991	0.126273
hsa-miR-19b-1-5p	0.388706	0.26258	0.377955	0.552991	0.280525	-0.221537	-0.422923	-0.669941	-0.641998	-0.562318
hsa-miR-19b-2-5p	0.20398	-0.146932	0.103913	0.537978	0.551935	-0.114437	0.0808594	-0.538158	-0.346117	-0.472731
hsa-miR-19b-3p	-0.0808528	-0.474856	-0.665594	-0.701974	0.145962	0.795474	0.203756	0.337629	0.784922	0.479875
hsa-miR-200a-3p	-0.0283942	-0.0058594	0.325538	0.169117	0.239352	0.00381687	-0.0943336	-0.116681	-0.100184	-0.302823
hsa-miR-200a-5p	0.038687	0.668869	0.216846	0.356579	0.0519552	-0.29641	0.0411736	-0.319042	-0.469421	-0.333726
hsa-miR-200b-3p	0.236398	0.334327	-0.149251	0.299119	0.0518811	-0.0585969	-0.0207888	-0.299441	-0.221385	-0.279071
hsa-miR-200b-5p	-0.279601	-0.255202	-0.572241	-0.841796	-0.234068	0.577291	0.0562705	0.55462	0.81428	0.639495
hsa-miR-200c-3p	-0.28764	-0.369774	-0.72139	-0.758716	0.102964	0.897308	0.0113583	0.380966	0.841167	0.472954
hsa-miR-200c-5p	0.340566	0.0924752	0.0472865	0.215391	0.183473	0.0369018	-0.278252	-0.350456	-0.210172	-0.337195
hsa-miR-202-3p	0.106421	-0.0740115	-0.284086	-0.174288	0.114256	0.260631	-0.126957	0.0220469	0.216171	0.146663
hsa-miR-202-5p	-0.164971	-0.30251	-0.0193873	-0.19482	-0.0229676	0.0175289	-0.164257	0.302107	0.210858	0.280774
hsa-miR-203a	-0.46889	-0.207601	0.0523678	-0.208585	-0.0849714	0.0564574	-0.201895	0.249176	0.187258	0.22171
hsa-miR-203b-3p	0.437472	-0.0790087	0.111349	0.144384	0.458896	0.00573559	-0.0170973	-0.319275	-0.164105	-0.193313
hsa-miR-203b-5p	-0.249351	-0.202005	-0.366718	-0.689259	-0.36506	0.354431	0.0279494	0.786336	0.728487	0.668024
hsa-miR-204-3p	-0.146604	-0.0193372	0.303588	0.0766886	-0.0961094	-0.181505	0.172596	0.0714064	-0.0895051	0.0416336
hsa-miR-204-5p	0.61262	-0.12014	0.0979717	0.273996	0.27904	-0.0479604	-0.260665	-0.247892	-0.227718	-0.185281
hsa-miR-205-3p	0.0744119	-0.198526	0.162385	0.093261	0.205132	-0.10127	-0.147938	-0.119707	-0.146747	-0.126414
hsa-miR-205-5p	0.0765242	0.0776625	0.362325	0.472908	0.0654177	-0.331369	0.117968	-0.495146	-0.514857	-0.520392
hsa-miR-2052	0.429704	0.170264	0.532256	0.58637	0.246724	-0.541833	-0.336863	-0.539493	-0.648417	-0.39515
hsa-miR-2053	-0.0401508	-0.0545303	-0.382087	0.0761834	0.117289	0.212731	0.458931	-0.0609899	0.0950227	-0.128104
hsa-miR-2054	-0.331148	0.0632041	-0.125329	-0.533317	-0.442907	-0.0555225	0.566707	0.614794	0.497565	0.558
hsa-miR-206	-0.0279246	0.256231	-0.106137	0.244331	0.217806	-0.05949	-0.023376	-0.361773	-0.267531	-0.219834
hsa-miR-208a-3p	-0.398182	-0.306683	-0.208258	-0.690079	-0.368926	0.23786	0.119022	0.679533	0.646845	0.689482
hsa-miR-208a-5p	-0.0780187	-0.00161574	-0.102909	-0.105234	-0.39631	-0.0121405	0.234573	0.331279	0.183285	0.14583
hsa-miR-208b-3p	-0.0951216	0.249333	0.254545	0.374734	-0.117691	-0.0752687	-0.264406	-0.228748	-0.383208	-0.422257
hsa-miR-208b-5p	-0.0915759	0.0682987	-0.259326	-0.401731	-0.248211	0.15454	0.347735	0.372106	0.35756	0.463704
hsa-miR-20a-3p	-0.0603439	0.162013	-0.101169	-0.0433213	0.142153	0.0861566	0.156542	-0.0740356	0.076048	0.0885191
hsa-miR-20a-5p	-0.0891966	-0.453528	-0.574047	-0.348537	0.541837	0.853456	-0.308323	-0.191833	0.438498	-0.0828437
hsa-miR-20b-3p	0.398468	0.315601	0.378592	0.69853	0.182264	-0.435203	0.0252502	-0.530307	-0.69823	-0.66004
hsa-miR-20b-5p	-0.217564	-0.410744	-0.685704	-0.654611	0.144173	0.946341	-0.0870306	0.230543	0.75848	0.366869
hsa-miR-21-3p	-0.0400167	-0.197681	-0.331369	-0.495497	-0.305902	0.309655	0.327413	0.493882	0.578236	0.570745
hsa-miR-21-5p	-0.116045	-0.471591	-0.647509	-0.710203	0.030367	0.569607	0.0276157	0.53963	0.821986	0.574503
hsa-miR-210-3p	-0.358199	-0.237735	-0.316463	-0.401724	0.214214	0.314564	-0.046848	0.130594	0.437435	0.318784
hsa-miR-210-5p	0.246777	0.239789	0.293464	0.464119	0.0614163	-0.485344	0.126059	-0.249112	-0.355772	-0.195511
hsa-miR-211-3p	-0.00928309	0.0572232	0.673579	0.287138	-0.282303	-0.505903	0.088387	0.112901	-0.299871	-0.109857
hsa-miR-211-5p	-0.137461	0.461068	0.646533	0.357705	0.178394	-0.534144	-0.228921	-0.242532	-0.53304	-0.308279
hsa-miR-2110	-0.181736	-0.348303	-0.607274	-0.629854	0.165677	0.801522	-0.146677	0.27309	0.710222	0.373464
hsa-miR-2113	-0.116597	-0.0181722	-0.440575	-0.591994	-0.428772	0.147161	0.330112	0.638476	0.608476	0.735214
hsa-miR-2114-3p	-0.110112	0.100106	0.171793	0.0370734	0.00585759	-0.10383	0.166045	0.107284	-0.00442092	0.0406333
hsa-miR-2114-5p	-0.0533768	0.107525	-0.0606336	0.116696	-0.0184687	-0.0993031	0.338563	-0.151256	-0.116612	-0.0324316
hsa-miR-2115-3p	-0.290045	0.0225818	-0.310178	-0.558598	-0.0954367	0.289239	0.471677	0.347325	0.480597	0.388787
hsa-miR-2115-5p	0.320219	0.420809	0.684092	0.814714	-0.000629071	-0.68295	-0.301278	-0.527246	-0.915645	-0.629555
hsa-miR-2116-3p	-0.269147	-0.147568	-0.278823	-0.250027	-0.547202	0.081198	0.317728	0.498117	0.402661	0.325227
hsa-miR-2116-5p	-0.412618	0.220063	-0.0632185	-0.340484	-0.557403	0.00610533	0.145589	0.631619	0.347366	0.411851
hsa-miR-2117	0.123235	0.0330786	-0.202076	-0.271186	0.0327274	0.172301	0.128924	-0.0143379	0.1939	0.188159
hsa-miR-212-3p	-0.370664	0.250938	-0.0036184	-0.106706	-0.266176	0.00315212	-0.0512243	0.303321	0.0771396	-0.0111194
hsa-miR-212-5p	0.209219	0.484556	0.531711	0.76222	-0.0533356	-0.814234	0.045472	-0.387812	-0.808985	-0.509893
hsa-miR-214-3p	-0.290792	-0.162183	-0.441615	-0.645947	-0.314354	0.330798	0.325937	0.639625	0.721353	0.626646
hsa-miR-214-5p	0.351706	-0.00217184	0.230774	0.640222	0.585443	-0.105293	-0.261644	-0.684855	-0.545391	-0.545231
hsa-miR-215-3p	0.275266	-0.141975	-0.217638	-0.0191976	0.572464	0.186938	-0.0623692	-0.280911	0.0495408	-0.109977
hsa-miR-215-5p	0.354347	-0.343467	-0.163721	-0.0771999	0.187299	0.208394	-0.0514217	-0.267276	0.113282	0.0129986
hsa-miR-216a-3p	-0.313434	0.0890003	-0.0377746	-0.381029	-0.48336	0.0340055	0.0512029	0.609548	0.359427	0.347313
hsa-miR-216a-5p	0.325536	0.132151	0.519047	0.692674	0.492458	-0.360459	-0.413143	-0.749935	-0.784987	-0.777985
hsa-miR-216b-3p	-0.359094	-0.199837	-0.382686	-0.582058	-0.381207	0.26838	0.299754	0.658616	0.684439	0.633395
hsa-miR-216b-5p	0.447225	-0.226206	0.119916	-0.0280588	-0.0856882	-0.103383	0.15984	0.0577126	0.114438	0.225136
hsa-miR-217	0.385438	0.300698	0.505084	0.358187	0.261729	-0.275798	-0.217931	-0.408679	-0.478789	-0.435544
hsa-miR-218-1-3p	0.00110497	-0.124117	-0.0269209	-0.438628	-0.0714607	0.186529	-0.191591	0.260685	0.391199	0.440369
hsa-miR-218-2-3p	0.376826	0.367874	0.548311	0.542553	-0.0353415	-0.605754	-0.215331	-0.408369	-0.657065	-0.353685
hsa-miR-218-5p	-0.0845255	0.0782289	-0.0050282	-0.351866	-0.322325	0.139731	-0.356967	0.359615	0.308809	0.283372
hsa-miR-219a-1-3p	-0.206355	-0.29403	-0.217316	-0.260907	0.0320956	0.247537	0.315294	0.33113	0.377904	0.284144
hsa-miR-219a-2-3p	-0.204608	0.185749	0.377987	-0.0569941	-0.202067	-0.200267	0.158296	0.229163	-0.0482169	0.130815
hsa-miR-219a-5p	-0.0277613	0.386535	0.229682	0.0876224	-0.042009	-0.299961	-0.0207292	0.115666	-0.112726	0.0025505
hsa-miR-219b-3p	0.363106	0.384891	0.280189	0.600781	0.236428	-0.251755	0.041461	-0.580637	-0.665961	-0.619097
hsa-miR-219b-5p	-0.0597318	0.177003	0.432718	0.193517	-0.109693	-0.270678	-0.162769	0.115846	-0.245225	-0.189602
hsa-miR-22-3p	0.0250449	-0.319521	-0.628793	-0.605251	0.108623	0.828477	0.0284031	0.249857	0.656484	0.368394
hsa-miR-22-5p	0.35976	-0.175358	-0.197963	0.124876	0.17845	0.0236577	0.186105	-0.158334	0.0310215	-0.0219534
hsa-miR-221-3p	-0.13761	-0.39976	-0.623454	-0.636053	0.279896	0.965125	-0.118502	0.130835	0.701039	0.259812
hsa-miR-221-5p	-0.131335	-0.189965	0.0153911	0.304491	0.258701	-0.0696342	0.155812	-0.130018	-0.140094	-0.231278
hsa-miR-222-3p	-0.199681	-0.401154	-0.623301	-0.749399	0.0641014	0.877227	0.0339269	0.357706	0.833516	0.46672
hsa-miR-222-5p	0.0947085	0.250748	-0.276603	0.0373991	-0.304909	0.0936835	-0.00113565	0.171383	0.0222692	0.0011142
hsa-miR-223-3p	-0.155525	-0.474949	-0.626052	-0.725408	0.117152	0.883679	-0.0446275	0.330898	0.831152	0.475559
hsa-miR-223-5p	0.340767	-0.00480483	0.134657	-0.0397693	0.489469	0.198725	-0.231406	-0.262411	-0.0553568	-0.153239
hsa-miR-224-3p	0.170664	0.164168	0.154975	0.0559433	-0.0228332	-0.163475	0.0439215	0.00564557	-0.129159	-0.103355
hsa-miR-224-5p	-0.30066	-0.252326	-0.357146	-0.683348	-0.401737	0.278062	0.511758	0.754618	0.75502	0.67056
hsa-miR-2276-3p	-0.295756	-0.0931331	0.0860313	-0.298122	-0.278941	-0.128021	0.0531523	0.368325	0.200521	0.32427
hsa-miR-2276-5p	-0.27085	-0.422023	-0.283317	-0.412344	0.0170702	0.303314	0.228737	0.24931	0.488753	0.329557
hsa-miR-2277-3p	0.206635	-0.394057	-0.374813	-0.0671531	0.225348	0.239808	-0.244069	-0.0069417	0.219173	0.0275658
hsa-miR-2277-5p	-0.308365	-0.186817	-0.28439	-0.821992	-0.38395	0.30526	0.141227	0.761552	0.740739	0.729302
hsa-miR-2278	-0.482702	0.0129374	-0.18339	-0.0720205	-0.114588	0.118541	-0.174258	0.11761	0.0148378	-0.106106
hsa-miR-2355-3p	0.0334524	0.0886266	0.105047	0.182447	-0.0390732	-0.0510739	-0.113573	0.02521	-0.118822	-0.116204
hsa-miR-2355-5p	0.309128	0.307627	0.206816	0.68854	0.0473273	-0.286545	0.10819	-0.44521	-0.611897	-0.492524
hsa-miR-2392	-0.355231	-0.242127	-0.371957	-0.796133	-0.279206	0.351811	0.339575	0.722667	0.830889	0.899369
hsa-miR-23a-3p	0.139864	-0.521621	-0.623802	-0.401408	0.436709	0.84273	-0.174421	-0.113797	0.490698	0.0279603
hsa-miR-23a-5p	-0.249823	-0.490771	-0.601672	-0.686199	-0.0118225	0.526428	0.00643948	0.489355	0.792834	0.642259
hsa-miR-23b-3p	-0.0542035	-0.366804	-0.581919	-0.409271	0.385615	0.889593	-0.157449	-0.0585533	0.484615	-0.0298905
hsa-miR-23b-5p	-0.101154	-0.120745	-0.533988	-0.463144	0.0537706	0.448396	0.220538	0.25542	0.499822	0.437462
hsa-miR-23c	-0.121432	-0.346941	-0.592489	-0.730395	0.00608788	0.706964	0.0894815	0.400599	0.816421	0.530533
hsa-miR-24-1-5p	-0.0637454	-0.230593	-0.14918	-0.106866	-0.245908	0.0830126	0.272215	0.32836	0.303555	0.362443
hsa-miR-24-2-5p	0.299402	-0.306472	-0.388564	-0.207287	0.133317	0.55442	0.148202	-0.0659585	0.296104	-0.00804635
hsa-miR-24-3p	0.0378399	-0.506483	-0.648843	-0.40016	0.469142	0.796971	-0.193852	-0.106089	0.467954	0.0377823
hsa-miR-2467-3p	-0.0239292	-0.22362	-0.423979	-0.518349	-0.126773	0.379385	0.369431	0.318002	0.522649	0.439257
hsa-miR-2467-5p	0.046521	0.308558	0.307561	0.541219	-0.062791	-0.451111	0.218515	-0.235055	-0.539179	-0.472587
hsa-miR-25-3p	0.160884	-0.429607	-0.210028	0.0484434	0.794074	0.442102	-0.306578	-0.55205	0.0316784	-0.35183
hsa-miR-25-5p	0.100279	-0.229186	-0.0865754	0.263922	0.313254	-0.0673565	-0.066576	-0.287413	-0.215067	-0.275646
hsa-miR-2681-3p	0.0577965	0.493551	0.361865	0.39824	-0.432719	-0.597636	0.220736	-0.0274065	-0.465443	-0.24291
hsa-miR-2681-5p	0.251665	0.0295442	0.333895	0.663931	0.38114	-0.203066	-0.246595	-0.538188	-0.56283	-0.67777
hsa-miR-2682-3p	0.0354373	0.125096	-0.0173757	0.0968923	0.204042	0.0673041	0.0161559	-0.262284	-0.228292	-0.195526
hsa-miR-2682-5p	-0.172575	0.076303	-0.11258	-0.277998	-0.0947063	0.0975096	0.0792992	0.136965	0.229608	0.125287
hsa-miR-26a-1-3p	-0.12636	-0.292652	-0.224749	-0.348909	-0.487128	0.0526237	0.102804	0.400789	0.368994	0.523255
hsa-miR-26a-2-3p	0.326689	0.0701113	0.171745	0.549599	0.417566	-0.15437	-0.260579	-0.611115	-0.567953	-0.673541
hsa-miR-26a-5p	0.0385394	-0.432803	-0.619214	-0.358575	0.400261	0.839621	-0.1522	-0.0775589	0.457478	-0.0323839
hsa-miR-26b-3p	0.219571	0.122289	0.369424	0.644564	0.604954	-0.305113	0.0126284	-0.675323	-0.582529	-0.662435
hsa-miR-26b-5p	-0.229695	-0.134066	-0.532548	-0.603642	-0.118129	0.569987	0.104018	0.537246	0.721252	0.563685
hsa-miR-27a-3p	-0.202782	-0.473173	-0.624502	-0.72644	0.0709996	0.877084	-0.0104255	0.361555	0.842471	0.479992
hsa-miR-27a-5p	-0.358196	0.0674162	0.178741	-0.118433	-0.392893	-0.0704541	-0.00823482	0.420731	0.133263	0.184822
hsa-miR-27b-3p	-0.187662	-0.428758	-0.642038	-0.695622	0.0887894	0.919846	-0.0107501	0.311892	0.799304	0.400316
hsa-miR-27b-5p	0.172565	-0.178974	-0.292717	-0.566763	-0.11532	0.201443	0.255559	0.527483	0.536563	0.567531
hsa-miR-28-3p	-0.0984896	-0.40762	-0.65305	-0.664352	0.181028	0.932702	-0.114664	0.237376	0.752077	0.384612
hsa-miR-28-5p	-0.258498	-0.492188	-0.736416	-0.842478	-0.0726611	0.76518	0.186944	0.52966	0.927892	0.647463
hsa-miR-2861	0.00313652	-0.201936	-0.328639	-0.404853	-0.223891	0.429502	0.0278286	0.29759	0.459093	0.520602
hsa-miR-2909	0.0663444	0.208034	-0.12974	-0.23823	-0.0303946	0.0694916	0.0960944	0.296817	0.247807	0.247264
hsa-miR-296-3p	0.0177263	0.368665	-0.352963	-0.143413	0.0436195	0.112189	0.185838	0.0831709	0.143233	0.123105
hsa-miR-296-5p	-0.480997	-0.193916	-0.323575	-0.531423	-0.369187	0.34044	0.232772	0.57647	0.622871	0.464746
hsa-miR-297	0.211642	0.29667	0.15121	0.365154	-0.0159421	-0.352945	-0.233155	-0.108619	-0.398165	-0.205095
hsa-miR-298	0.116616	0.265486	0.109335	0.356597	0.00933964	-0.335445	-0.297691	-0.209927	-0.364162	-0.128541
hsa-miR-299-3p	0.0144165	-0.0283487	-0.129255	0.0868817	-0.133583	-0.155025	0.182317	-0.0490489	-0.0638349	-0.15309
hsa-miR-299-5p	0.155802	0.312766	0.16284	0.761418	0.294425	-0.304722	0.0354145	-0.677516	-0.705551	-0.737821
hsa-miR-29a-3p	-0.0982017	-0.216107	-0.463758	-0.599252	0.127523	0.467525	-0.0234836	0.40187	0.689705	0.477028
hsa-miR-29a-5p	0.111568	-0.0740119	-0.137	-0.200539	0.0379244	0.1356	-0.0596484	0.197709	0.282228	0.193168
hsa-miR-29b-1-5p	-0.0731866	-0.228114	-0.145173	-0.322682	-0.0564984	0.119159	0.0191231	0.325526	0.416867	0.470308
hsa-miR-29b-2-5p	-0.191265	-0.0689413	-0.359408	-0.437631	-0.0566837	0.307877	-0.0270558	0.197854	0.36429	0.3422
hsa-miR-29b-3p	0.38948	0.151275	0.471715	0.636276	0.293923	-0.2388	-0.241871	-0.598413	-0.602756	-0.517118
hsa-miR-29c-3p	-0.238359	-0.38578	-0.418534	-0.626942	-0.378078	0.285357	0.0789504	0.647428	0.710681	0.734919
hsa-miR-29c-5p	-0.343069	-0.364889	-0.456059	-0.501928	-0.116299	0.563847	0.161984	0.465961	0.63377	0.38728
hsa-miR-300	-0.16451	-0.0833774	-0.22183	-0.248047	-0.137667	0.238668	0.348611	0.182965	0.327164	0.225417
hsa-miR-301a-3p	-0.111243	-0.112527	-0.424733	-0.565598	-0.302712	0.360831	0.11244	0.550632	0.588823	0.466498
hsa-miR-301a-5p	0.0440761	0.411888	0.241606	0.55645	0.161684	-0.555419	-0.0629525	-0.418222	-0.606462	-0.519949
hsa-miR-301b	0.651626	-0.0517197	0.00874594	0.0149509	-0.0517732	0.10885	-0.188284	-0.134504	-0.0622173	-0.0742033
hsa-miR-302a-3p	0.459192	-0.217732	0.376228	0.3081	0.234186	-0.157863	-0.21292	-0.340055	-0.307789	-0.236168
hsa-miR-302a-5p	-0.18984	-0.119284	-0.199641	-0.5786	-0.372334	0.30262	0.338217	0.495098	0.57448	0.574119
hsa-miR-302b-3p	0.227296	0.329438	0.519423	0.557804	0.335701	-0.348447	-0.157908	-0.655348	-0.722941	-0.717312
hsa-miR-302b-5p	-0.460633	-0.0536971	0.126611	-0.184421	-0.069491	0.0263229	-0.00819405	0.218479	0.166197	0.0487084
hsa-miR-302c-3p	-0.231466	-0.199909	-0.354389	-0.29336	0.118897	0.411546	0.0664586	0.182069	0.416411	0.221111
hsa-miR-302c-5p	-0.350637	-0.34121	-0.240573	-0.577652	-0.374022	0.197829	0.199257	0.586622	0.537708	0.494974
hsa-miR-302d-3p	0.0252004	0.229759	-0.0207954	0.266027	0.279445	-0.017498	0.0371667	-0.273136	-0.25551	-0.278727
hsa-miR-302d-5p	-0.294237	0.0945258	-0.136398	-0.247678	-0.197319	-0.0605088	-0.15531	0.259346	0.247901	0.43987
hsa-miR-302e	0.00213096	0.0916599	0.0743893	-0.0783933	-0.631599	-0.202529	0.193112	0.421884	0.0911247	0.229599
hsa-miR-302f	0.323236	0.153289	-0.0196325	0.467912	0.278921	-0.123786	0.146713	-0.317658	-0.237532	-0.323233
hsa-miR-3064-3p	-0.0183488	-0.124551	-0.145363	-0.232668	-0.493827	0.0566031	-0.00479656	0.450197	0.299586	0.346616
hsa-miR-3064-5p	0.0875703	-0.00598017	-0.116001	0.336811	0.210058	-0.0443213	-0.191247	-0.267154	-0.302842	-0.277882
hsa-miR-3065-3p	0.107183	0.217568	0.217935	0.448304	-0.0106302	-0.422512	0.0259855	-0.215302	-0.440058	-0.353206
hsa-miR-3065-5p	-0.534526	0.0233833	-0.165404	-0.457003	-0.601671	0.11697	0.202968	0.723643	0.519248	0.467423
hsa-miR-3074-3p	0.11455	0.00308928	0.102654	0.407118	0.397609	-0.154724	-0.425817	-0.533297	-0.460025	-0.624303
hsa-miR-3074-5p	0.236232	-0.227896	0.0963305	0.193186	-0.181904	-0.236048	-0.108608	-0.141067	-0.210666	-0.0355435
hsa-miR-30a-3p	-0.0813279	-0.0122962	-0.296242	-0.342517	-0.31112	0.25988	-0.00861252	0.365204	0.385336	0.41765
hsa-miR-30a-5p	-0.303198	-0.497491	-0.63234	-0.769501	-0.138807	0.592394	0.105946	0.61279	0.869249	0.693451
hsa-miR-30b-3p	-0.190367	-0.0666052	-0.382323	-0.673492	-0.239241	0.377664	0.311647	0.642412	0.704575	0.681686
hsa-miR-30b-5p	-0.188885	-0.514396	-0.609976	-0.731831	-0.153378	0.595908	0.184643	0.595356	0.869202	0.688259
hsa-miR-30c-1-3p	0.112429	0.108491	0.0737909	0.290935	0.362863	-0.00688005	-0.177435	-0.370739	-0.239696	-0.369813
hsa-miR-30c-2-3p	-0.193623	0.000639166	-0.260896	-0.250829	-0.256073	0.175542	0.188533	0.392188	0.358272	0.339106
hsa-miR-30c-5p	-0.266272	-0.462825	-0.753604	-0.765849	0.0531846	0.782468	0.0610622	0.470841	0.881881	0.566104
hsa-miR-30d-3p	-0.101485	-0.322667	-0.122141	-0.0513338	0.058255	0.0464511	-0.142937	0.106528	0.117445	0.108656
hsa-miR-30d-5p	-0.0798584	-0.362094	-0.619098	-0.596449	0.255506	0.956771	-0.128175	0.109211	0.669389	0.274029
hsa-miR-30e-3p	-0.185163	-0.484475	-0.57569	-0.551629	-0.286347	0.379629	0.151668	0.522339	0.695995	0.612682
hsa-miR-30e-5p	-0.329444	-0.330649	-0.533495	-0.846069	-0.260576	0.484336	0.216046	0.708063	0.865074	0.75025
hsa-miR-31-3p	0.188068	0.270616	0.434403	0.440311	0.277705	-0.263294	-0.459585	-0.46566	-0.517081	-0.467325
hsa-miR-31-5p	-0.250795	0.221849	-0.263738	-0.339974	-0.262402	-0.0360436	0.0253235	0.435616	0.263335	0.512729
hsa-miR-3115	0.297764	0.186213	-0.0888789	0.396097	0.0896471	-0.132241	-0.316535	-0.205292	-0.251117	-0.174211
hsa-miR-3116	0.02121	0.151028	0.160787	0.176071	0.00314183	-0.28736	0.131866	-0.168666	-0.264625	-0.231568
hsa-miR-3117-3p	0.297364	0.243259	0.314512	0.523229	0.278971	-0.280337	-0.152201	-0.403008	-0.416325	-0.266922
hsa-miR-3117-5p	0.606332	-0.202441	-0.029338	-0.0234126	0.260776	0.0515062	0.0429634	-0.187866	0.00830989	0.063484
hsa-miR-3118	-0.299751	0.0646311	0.0878197	-0.49659	-0.35598	0.130989	-0.122673	0.502536	0.398202	0.424059
hsa-miR-3119	-0.0435566	-0.202232	-0.110267	-0.321632	-0.254448	0.0420404	0.309274	0.41738	0.38427	0.37113
hsa-miR-3120-3p	-0.176613	-0.116104	-0.329025	-0.568471	-0.0755241	0.343578	0.315525	0.438176	0.577093	0.469711
hsa-miR-3120-5p	-0.108573	0.197359	0.162924	-0.186177	0.176802	-0.0684203	0.107321	0.101242	0.0319485	0.146593
hsa-miR-3121-3p	0.0247721	-0.0712371	-0.253642	-0.0117012	-0.297406	-0.0336804	0.368021	0.0889194	0.0333885	-0.0102442
hsa-miR-3121-5p	-0.260234	0.170482	0.453514	0.473136	0.188629	-0.416537	-0.115281	-0.395458	-0.491335	-0.406529
hsa-miR-3122	-0.135441	-0.262399	0.0889003	-0.32215	0.180051	0.205552	0.313379	0.108851	0.277717	0.216545
hsa-miR-3123	0.28951	0.394121	0.223489	0.356196	-0.00417814	-0.352256	0.122237	-0.136789	-0.385243	-0.235884
hsa-miR-3124-3p	-0.344461	0.00165873	-0.177558	-0.199681	-0.165179	0.010014	-0.0427564	0.0777037	0.109843	0.0368784
hsa-miR-3124-5p	-0.346635	0.00338681	-0.392264	-0.631294	-0.497334	0.247581	0.296166	0.853722	0.687979	0.71931
hsa-miR-3125	-0.40967	-0.192892	-0.252941	-0.696188	-0.643524	0.16578	0.174731	0.804356	0.696706	0.777465
hsa-miR-3126-3p	0.088192	0.129722	0.318827	-0.188982	-0.160267	-0.0643017	0.262026	0.182384	0.075319	0.141925
hsa-miR-3126-5p	0.0771492	0.148294	0.45764	0.638721	0.309003	-0.387813	-0.23649	-0.541126	-0.667812	-0.533062
hsa-miR-3127-3p	-0.0132264	-0.0404441	-0.224103	-0.451526	-0.0669399	0.367272	0.0219822	0.333072	0.399931	0.277706
hsa-miR-3127-5p	0.0959537	0.0767404	-0.0569713	-0.330641	-0.426451	-0.148066	0.215097	0.511872	0.255884	0.515887
hsa-miR-3128	-0.218136	-0.146599	-0.0153828	-0.174577	-0.186083	0.141573	0.00672113	0.375294	0.242117	0.182161
hsa-miR-3129-3p	0.432697	0.0482194	0.258952	0.745624	0.319975	-0.257795	-0.195841	-0.599269	-0.605067	-0.669665
hsa-miR-3129-5p	-0.0555882	-0.234522	0.092985	-0.303091	0.0333321	0.0793951	0.120301	0.123864	0.260027	0.264174
hsa-miR-3130-3p	0.125406	0.099943	-0.0608153	-0.439203	0.0925989	0.356177	0.294372	0.204052	0.375687	0.28853
hsa-miR-3130-5p	-0.356684	-0.0324495	-0.228414	-0.426632	-0.264208	0.246852	0.069133	0.355406	0.370585	0.386346
hsa-miR-3131	0.392346	0.29612	0.258148	0.629003	0.43251	-0.229944	-0.258482	-0.636114	-0.643374	-0.701941
hsa-miR-3132	-0.193761	-0.146324	-0.184037	-0.520608	-0.034806	0.433276	0.0983028	0.40386	0.598531	0.504133
hsa-miR-3133	0.287023	-0.175347	0.204035	0.0834299	0.123903	-0.0831201	0.108851	-0.124767	-0.0955324	-0.159744
hsa-miR-3134	-0.0836326	0.313747	0.155376	0.240328	-0.50475	-0.503904	0.248639	0.184682	-0.228033	0.0281902
hsa-miR-3135a	-0.0354932	0.229044	-0.308497	-0.339724	-0.239065	0.0654091	0.133025	0.230543	0.288119	0.253046
hsa-miR-3135b	-0.187048	-0.338562	-0.497721	-0.812498	-0.137075	0.459236	0.113202	0.67596	0.893471	0.801728
hsa-miR-3136-3p	-0.164644	0.111106	-0.346808	-0.263439	-0.227685	0.197485	-0.316452	0.328991	0.258556	0.221384
hsa-miR-3136-5p	-0.180832	0.324621	0.448463	0.284837	0.0293391	-0.249927	0.108116	-0.226189	-0.382248	-0.347129
hsa-miR-3137	-0.28632	-0.0560663	-0.216727	-0.184023	-0.156996	-0.012664	0.167004	0.203505	0.214307	0.27784
hsa-miR-3138	0.0901907	-0.129169	-0.00465046	0.0388873	0.196093	-0.0305275	-0.167577	-0.0759159	-0.0811355	0.0512414
hsa-miR-3139	-0.061673	-0.102714	-0.152301	-0.549436	-0.00744852	0.411759	0.14049	0.157961	0.448836	0.257722
hsa-miR-3140-3p	0.387515	0.0698662	0.178692	0.392017	0.472317	-0.129637	0.00469381	-0.526025	-0.330215	-0.354213
hsa-miR-3140-5p	-0.380713	-0.208452	-0.360452	-0.733916	-0.135073	0.437527	0.110375	0.623262	0.744361	0.676274
hsa-miR-3141	-0.322993	-0.315908	-0.480241	-0.63162	0.0117933	0.501669	0.260263	0.53272	0.757049	0.615404
hsa-miR-3142	-0.0400684	-0.0614903	-0.00229618	-0.131387	-0.0254925	0.0452093	0.323971	0.171646	0.141471	0.111291
hsa-miR-3143	0.393116	0.0567245	0.35857	0.577019	0.369744	-0.348497	-0.240242	-0.573251	-0.619625	-0.645105
hsa-miR-3144-3p	0.230251	-0.0741084	0.0262569	0.0547392	-0.311745	-0.281182	0.0372375	0.143102	-0.0126798	0.171373
hsa-miR-3144-5p	-0.544646	-0.348958	-0.287973	-0.538388	-0.205666	0.298626	-0.0293645	0.592	0.583076	0.450532
hsa-miR-3145-3p	-0.064572	0.0637824	0.341038	0.393779	0.163308	-0.32109	-0.108172	-0.410561	-0.503385	-0.592621
hsa-miR-3145-5p	0.31301	-0.0834439	0.333774	0.318292	0.400331	-0.232263	-0.264008	-0.421216	-0.414752	-0.456135
hsa-miR-3146	0.249461	0.126091	0.593457	0.422302	0.0784857	-0.482006	-0.212841	-0.25723	-0.511288	-0.415342
hsa-miR-3147	0.147378	0.0719539	0.262207	0.545659	0.350936	-0.263725	-0.228623	-0.457465	-0.522164	-0.569442
hsa-miR-3148	0.110309	-0.251817	0.1301	-0.0872381	0.293141	0.0401686	-0.166538	-0.156869	0.0215167	0.0156674
hsa-miR-3149	0.00875984	0.383059	0.125941	0.0782041	-0.145322	-0.151632	-0.18953	0.0962913	-0.123973	0.00791918
hsa-miR-3150a-3p	-0.206391	-0.496621	-0.227003	-0.555635	-0.328247	0.183517	0.0136014	0.430198	0.530802	0.493312
hsa-miR-3150a-5p	0.254772	0.288287	0.226666	0.329269	0.16546	-0.365309	-0.0244604	-0.192416	-0.327217	-0.108825
hsa-miR-3150b-3p	0.231171	0.113931	-0.103224	0.179583	-0.216642	-0.133577	-0.101351	0.10567	-0.117105	0.0528472
hsa-miR-3150b-5p	-0.273374	-0.150982	-0.068209	-0.194764	-0.492838	-0.0395437	0.28221	0.321971	0.212697	0.256553
hsa-miR-3151-3p	0.273892	0.168899	0.365395	0.737983	0.147407	-0.413903	-0.082172	-0.5186	-0.697351	-0.709901
hsa-miR-3151-5p	0.00559889	-0.232493	-0.333096	-0.309087	0.0891793	0.351384	0.425115	0.175617	0.395421	0.0926878
hsa-miR-3152-3p	0.307516	0.121196	0.135307	0.517562	0.543082	-0.0122102	-0.584261	-0.676751	-0.539653	-0.66557
hsa-miR-3152-5p	-0.0169759	0.513537	-0.137408	0.137671	-0.0458147	-0.181097	-0.198555	-0.0637332	-0.159486	-0.0345962
hsa-miR-3153	-0.189433	-0.139051	-0.139009	-0.180285	-0.1857	0.17967	0.0986131	0.330089	0.307315	0.209862
hsa-miR-3154	-0.164248	-0.284472	-0.23662	-0.12099	0.212708	0.188794	-0.20507	-0.023094	0.228596	0.0704594
hsa-miR-3155a	-0.219586	-0.302889	-0.182101	-0.493332	-0.204574	0.275668	0.176555	0.324955	0.489424	0.46511
hsa-miR-3155b	-0.118683	0.184654	0.0669036	-0.201329	-0.0780665	-0.0345598	0.392515	0.280849	0.224342	0.277468
hsa-miR-3156-3p	-0.0886597	-0.080727	0.404007	0.244593	0.103806	-0.383814	0.0742078	-0.207608	-0.332257	-0.179706
hsa-miR-3156-5p	0.485348	-0.0957727	0.228227	0.291815	0.276319	-0.0192856	0.0296227	-0.170735	-0.185896	-0.240523
hsa-miR-3157-3p	0.131542	0.129417	0.368399	0.691305	0.025879	-0.551581	-0.107684	-0.447722	-0.688293	-0.510961
hsa-miR-3157-5p	-0.216713	0.0407581	0.360045	-0.0931977	-0.301002	-0.180403	0.257666	0.200112	0.082841	0.265184
hsa-miR-3158-3p	-0.0596396	-0.26569	-0.244829	-0.631169	-0.211777	0.321353	0.262205	0.556846	0.634674	0.614415
hsa-miR-3158-5p	-0.229981	0.390058	-0.0461415	0.170776	-0.0890612	-0.236706	-0.281497	0.0456952	-0.169929	-0.125724
hsa-miR-3159	0.118654	-0.00520218	-0.134922	-0.362427	-0.065025	0.0737762	0.0663693	0.120218	0.215559	0.349414
hsa-miR-3160-3p	-0.359466	-0.0747438	-0.205466	-0.509178	-0.183066	0.436198	0.121467	0.490437	0.568425	0.452299
hsa-miR-3160-5p	0.107863	0.328467	0.177667	0.429135	-0.108571	-0.34853	0.0776018	-0.199457	-0.310145	-0.2479
hsa-miR-3161	-0.151993	-0.190718	0.377168	-0.0878341	0.0596705	-0.0387875	-0.0570886	0.0333969	0.0393117	0.198374
hsa-miR-3162-3p	0.146526	0.0678849	0.0469387	0.272646	0.112612	-0.138694	0.0455859	-0.0377334	-0.173328	-0.15177
hsa-miR-3162-5p	-0.312791	-0.14873	-0.201601	-0.58512	-0.423014	0.0883973	0.237245	0.651316	0.574559	0.72691
hsa-miR-3163	0.0837287	-0.102954	-0.0295572	0.0893074	0.120402	-0.20421	-0.0197387	0.0197192	0.0226968	0.12957
hsa-miR-3164	0.459972	-0.242555	0.0110432	0.242811	0.343838	0.044408	-0.275416	-0.342771	-0.121828	-0.211876
hsa-miR-3165	-0.0245316	0.154659	-0.275888	-0.193825	-0.0482814	0.146978	0.0609119	0.179877	0.271041	0.280187
hsa-miR-3166	0.344341	0.318493	0.170189	0.521379	0.210657	-0.401869	0.0926708	-0.437647	-0.567471	-0.438858
hsa-miR-3167	0.0637092	-0.150336	0.104812	-0.0692824	0.0938336	0.10209	0.0395684	-0.0596201	-0.0407542	-0.171674
hsa-miR-3168	-0.191779	0.0925537	-0.0640243	-0.30375	-0.707425	-0.103038	0.370386	0.605149	0.299027	0.537208
hsa-miR-3169	0.482556	-0.200217	-0.113423	-0.137945	0.206802	0.118654	-0.00399358	0.0593435	0.217751	0.196096
hsa-miR-3170	-0.435422	0.02942	-0.19127	-0.000166925	-0.250834	-0.0290035	0.232976	0.303977	0.0856865	0.0564658
hsa-miR-3171	-0.25983	-0.323518	-0.499299	-0.682449	-0.32376	0.392858	0.191467	0.662825	0.758183	0.704637
hsa-miR-3173-3p	-0.277921	0.0669028	-0.255069	-0.337125	-0.270915	0.128129	0.327657	0.46092	0.34917	0.249789
hsa-miR-3173-5p	0.314945	0.16906	0.0484063	0.285237	0.0456063	-0.172252	0.225555	-0.00958689	-0.155036	-0.176475
hsa-miR-3174	0.0480089	-0.00148634	0.0146187	0.182497	0.326958	0.00478608	0.136641	-0.13869	-0.092137	-0.194321
hsa-miR-3175	-0.237773	-0.140139	-0.214491	-0.455585	-0.420825	0.134331	0.213175	0.625047	0.543746	0.620929
hsa-miR-3176	0.28409	0.0143878	0.108923	0.497069	0.296994	-0.267348	-0.117542	-0.424059	-0.450332	-0.40683
hsa-miR-3177-3p	-0.108462	-0.215566	-0.451894	-0.630739	-0.3628	0.265373	0.445515	0.716374	0.713908	0.762797
hsa-miR-3177-5p	0.22372	0.377978	-0.0553779	0.105177	0.0818421	-0.103736	0.245698	-0.00416796	-0.109795	-0.0694403
hsa-miR-3178	0.323868	0.0451164	0.0657817	0.334867	0.510563	0.0826002	-0.488818	-0.519719	-0.40961	-0.499813
hsa-miR-3179	0.0815365	-0.0678352	0.0947762	-0.209707	-0.131965	0.0209364	0.116853	0.319667	0.196156	0.431318
hsa-miR-3180	-0.257226	-0.272207	-0.401635	-0.382559	0.116476	0.449209	-0.102096	0.31523	0.532413	0.356698
hsa-miR-3180-3p	-0.368504	-0.241586	-0.237581	-0.631732	-0.445226	0.0707497	0.261135	0.720902	0.693575	0.753659
hsa-miR-3180-5p	0.111641	0.165338	0.00264015	0.217512	0.0184158	-0.082293	0.41224	-0.0294298	-0.173888	-0.230525
hsa-miR-3181	0.0497744	0.291632	0.014799	0.324181	-0.113537	-0.18599	0.294883	-0.0729334	-0.266996	-0.325386
hsa-miR-3182	-0.310964	-0.330268	-0.426078	-0.737852	-0.207794	0.44143	0.337887	0.625873	0.804738	0.722177
hsa-miR-3183	-0.488264	-0.0745136	-0.208377	-0.479938	-0.56021	0.168827	0.191091	0.716236	0.516437	0.557131
hsa-miR-3184-3p	-0.00166587	-0.479531	-0.517523	-0.3311	0.160299	0.293609	-0.0115863	0.234993	0.432404	0.299309
hsa-miR-3184-5p	0.16678	0.247533	0.0397093	0.315203	0.0379405	-0.0874439	-0.452527	-0.206428	-0.263279	-0.35245
hsa-miR-3185	-0.123506	0.0375038	0.336253	0.138486	0.0617714	-0.198645	-0.0543046	-0.172914	-0.232326	-0.0380385
hsa-miR-3186-3p	-0.0155103	-0.114983	-0.262529	-0.386853	-0.49192	0.0914077	0.150026	0.677105	0.56155	0.629804
hsa-miR-3186-5p	0.251245	0.155189	0.452072	0.477027	0.15287	-0.415545	-0.157588	-0.344898	-0.51131	-0.39852
hsa-miR-3187-3p	-0.401959	-0.117633	-0.0842713	-0.460302	-0.234742	0.173822	-0.048857	0.33898	0.375225	0.289713
hsa-miR-3187-5p	0.286466	-0.236196	-0.0923566	-0.177588	-0.178796	0.0749779	-0.000343473	0.204491	0.210362	0.271304
hsa-miR-3188	-0.0953635	-0.226048	-0.300012	0.0252447	-0.070115	0.00953145	0.0941174	0.109233	0.119574	0.165266
hsa-miR-3189-3p	-0.29319	0.0907879	0.0356649	0.118536	0.0926733	0.00110479	-0.0230712	-0.0854487	-0.168687	-0.218301
hsa-miR-3189-5p	-0.317066	-0.141678	0.235151	-0.0378084	-0.358152	-0.0261145	0.266347	0.325355	0.131593	0.0819322
hsa-miR-3190-3p	0.286457	0.0124927	0.405635	0.550856	0.316173	-0.317911	-0.276339	-0.512863	-0.552271	-0.594885
hsa-miR-3190-5p	0.220357	0.0617828	-0.164052	-0.162044	-0.419393	-0.243593	0.414308	0.395816	0.203163	0.487048
hsa-miR-3191-3p	-0.444345	0.012052	-0.472471	-0.408808	-0.0173423	0.32906	-0.0152978	0.344504	0.499708	0.395861
hsa-miR-3191-5p	0.188737	0.0105258	0.160718	0.176257	0.316333	-0.101769	-0.0559241	-0.197694	-0.194756	-0.123991
hsa-miR-3192-3p	-0.391413	-0.15417	-0.266478	-0.423329	-0.189236	0.406021	-0.138437	0.45288	0.52649	0.50676
hsa-miR-3192-5p	-0.197163	-0.176805	0.0161241	-0.486279	-0.253134	-0.0780365	-0.105131	0.519721	0.427842	0.64942
hsa-miR-3193	0.367748	0.0453585	0.0640102	-0.0424473	-0.105272	-0.159542	0.211245	0.0762475	0.0155382	0.184226
hsa-miR-3194-3p	-0.0882335	0.00764583	-0.42194	-0.51778	-0.0395422	0.259446	-0.0706848	0.36405	0.481116	0.381685
hsa-miR-3194-5p	-0.181356	-0.0987398	-0.0740344	-0.276106	-0.263138	0.0701493	0.138429	0.335205	0.273771	0.3045
hsa-miR-3195	0.0794529	-0.222451	-0.00566815	-0.215899	0.178248	0.153161	-0.194474	0.104866	0.194796	0.0497062
hsa-miR-3196	-0.306124	-0.290721	-0.232393	-0.84333	-0.224998	0.379904	0.190188	0.619209	0.757174	0.810307
hsa-miR-3197	0.166246	-0.490484	-0.327336	-0.499313	-0.030334	0.467346	0.0476685	0.248001	0.53611	0.460974
hsa-miR-3198	-0.147006	-0.034335	-0.36673	-0.29633	-0.284946	0.410825	0.12777	0.434848	0.428081	0.285683
hsa-miR-3199	0.289537	0.437272	0.279485	0.567333	0.33995	-0.321708	-0.181178	-0.60407	-0.638403	-0.603539
hsa-miR-32-3p	0.190483	0.331783	0.101265	0.178353	-0.402701	-0.191376	-0.0592081	0.00989938	-0.194806	0.0167119
hsa-miR-32-5p	0.0753546	-0.340122	-0.170598	-0.344653	-0.21812	0.285769	-0.108399	0.227407	0.309311	0.277461
hsa-miR-3200-3p	-0.482087	-0.0700839	-0.408426	-0.696147	-0.405023	0.21735	0.128447	0.809729	0.671311	0.638323
hsa-miR-3200-5p	-0.0126876	-0.0310401	0.128503	0.029279	-0.0241181	-0.128093	-0.0424854	0.168291	0.0600842	0.130274
hsa-miR-3201	0.118339	-0.130528	-0.332857	-0.317754	-0.508233	0.241808	0.167072	0.398963	0.442858	0.419275
hsa-miR-3202	0.123324	0.0403352	-0.0797312	0.334299	-0.0398058	-0.0435492	-0.245624	-0.188927	-0.171407	-0.255001
hsa-miR-320a	0.0150066	-0.324898	-0.622792	-0.390467	0.389531	0.696796	0.0256927	-0.057469	0.467823	0.200661
hsa-miR-320b	0.00819479	-0.333276	-0.581336	-0.37256	0.47871	0.610521	0.0432775	-0.0864696	0.443324	0.194514
hsa-miR-320c	0.115798	-0.304224	-0.519322	-0.261923	0.511567	0.495899	0.0784209	-0.14594	0.341437	0.135673
hsa-miR-320d	0.263897	-0.193372	-0.426253	-0.146687	0.598816	0.52769	-0.0486883	-0.334112	0.201546	0.00833097
hsa-miR-320e	-0.171218	-0.218609	-0.598266	-0.686359	0.0456995	0.707742	0.112016	0.392852	0.744624	0.575798
hsa-miR-323a-3p	0.270169	-0.213402	-0.127153	-0.152178	0.202977	0.242877	0.0396861	-0.0293103	0.143773	0.178395
hsa-miR-323a-5p	-0.179953	-0.299058	-0.402001	-0.376402	-0.074186	0.632158	0.0184683	0.224488	0.47697	0.146633
hsa-miR-323b-3p	-0.239266	-0.303757	-0.474866	-0.511883	-0.133278	0.445062	0.138206	0.31994	0.570668	0.453286
hsa-miR-323b-5p	0.230748	-0.218247	-0.232902	0.0312869	0.244296	0.289571	0.362186	-0.0496488	0.1318	-0.06419
hsa-miR-324-3p	-0.0152974	-0.455396	-0.502922	-0.651865	-0.0480608	0.512346	0.344141	0.446313	0.753192	0.550018
hsa-miR-324-5p	0.0299837	-0.258878	-0.255454	-0.318205	-0.218872	0.117354	-0.0246249	0.337041	0.391107	0.51976
hsa-miR-325	-0.317846	-0.12658	-0.0566779	-0.551806	-0.223366	0.31294	-0.219591	0.515827	0.490193	0.447212
hsa-miR-326	-0.251823	-0.501591	-0.594118	-0.479363	-0.0369314	0.450099	0.0710348	0.439223	0.612629	0.410775
hsa-miR-328-3p	-0.262156	-0.257232	-0.522046	-0.714531	-0.144543	0.602436	0.0363175	0.502889	0.762993	0.543236
hsa-miR-328-5p	-0.390001	-0.285339	-0.379631	-0.894042	-0.339444	0.355278	0.194276	0.800301	0.887264	0.919569
hsa-miR-329-3p	-0.114796	-0.00472464	-0.235517	-0.0723225	-0.0180565	0.0615767	0.366759	0.298635	0.205463	0.266206
hsa-miR-329-5p	-0.293881	-0.129017	-0.451312	-0.427298	-0.11192	0.344971	0.514287	0.361731	0.486911	0.403166
hsa-miR-330-3p	-0.301892	-0.423117	-0.542801	-0.802905	-0.0279164	0.517484	0.00212453	0.586494	0.873437	0.700451
hsa-miR-330-5p	0.670269	0.0638252	0.204092	0.12707	0.222656	-0.141154	0.0516115	-0.188859	-0.161346	-0.0942941
hsa-miR-331-3p	0.00239867	-0.210749	-0.360057	-0.485982	-0.359376	0.292554	0.0993995	0.485594	0.560236	0.607688
hsa-miR-331-5p	-0.0437881	-0.0641333	-0.0967154	-0.280191	-0.00507173	0.127889	-0.154943	0.207142	0.260349	0.247755
hsa-miR-335-3p	0.181336	0.304348	0.0604476	0.472181	-0.0917626	-0.356147	0.0343763	-0.214893	-0.42898	-0.454323
hsa-miR-335-5p	-0.024686	-0.332428	-0.488786	-0.687885	-0.237082	0.431338	0.217137	0.647272	0.773615	0.690498
hsa-miR-337-3p	0.115257	0.00513993	0.0396823	0.183568	0.0510221	-0.225216	-0.111809	-0.105667	-0.133949	0.0928012
hsa-miR-337-5p	-0.362169	-0.0594873	-0.329888	-0.20753	0.12006	0.333689	0.210555	0.101624	0.324049	0.17914
hsa-miR-338-3p	-0.176309	-0.0412971	-0.219154	-0.576407	-0.438353	0.282026	0.0839816	0.547297	0.492682	0.550369
hsa-miR-338-5p	-0.243351	-0.302393	-0.563734	-0.735874	-0.368076	0.382626	0.16202	0.704156	0.785921	0.767445
hsa-miR-339-3p	-0.235981	-0.418507	-0.565182	-0.741054	-0.196638	0.462396	0.160479	0.671911	0.892144	0.762297
hsa-miR-339-5p	-0.299042	-0.429376	-0.626594	-0.833057	-0.108676	0.628013	0.102205	0.628708	0.9269	0.720034
hsa-miR-33a-3p	0.214297	0.0484152	0.204609	0.665477	0.330205	-0.338665	-0.0208021	-0.555717	-0.647731	-0.617938
hsa-miR-33a-5p	0.327046	0.405918	0.459052	0.54277	0.154244	-0.483844	-0.1665	-0.346556	-0.545287	-0.422994
hsa-miR-33b-3p	-0.314739	-0.249585	-0.011351	-0.253418	-0.0893892	0.0207674	0.0745261	0.241671	0.245162	0.287421
hsa-miR-33b-5p	0.097315	-0.114587	-0.296813	-0.358568	0.14441	0.366493	0.211593	0.200804	0.441227	0.317932
hsa-miR-340-3p	0.361174	0.304982	0.272223	0.406904	0.188604	-0.305927	-0.29617	-0.356575	-0.411503	-0.233552
hsa-miR-340-5p	-0.0606224	-0.3193	-0.356881	-0.25908	0.215615	0.374859	0.164136	0.106345	0.363211	0.242609
hsa-miR-342-3p	-0.211015	-0.377204	-0.553631	-0.528265	0.252683	0.815019	-0.0834159	0.16734	0.655254	0.295198
hsa-miR-342-5p	-0.0477567	-0.21919	-0.462647	-0.33902	0.379241	0.427077	-0.0783069	0.17337	0.441365	0.348795
hsa-miR-345-3p	0.353661	-0.0133297	-0.0503167	0.0046253	0.177409	0.0470657	0.0607815	-0.0307226	0.0155858	-0.0315823
hsa-miR-345-5p	-0.226263	-0.0284277	-0.542321	-0.449355	0.0889637	0.265307	0.210168	0.198751	0.449143	0.402386
hsa-miR-346	-0.0575792	0.23862	-0.15924	0.0949278	0.12048	0.0414254	0.335395	0.0071707	0.0163328	-0.0499344
hsa-miR-34a-3p	0.458246	0.232562	0.21586	0.288914	0.146664	-0.119902	-0.0204219	-0.286823	-0.3593	-0.357028
hsa-miR-34a-5p	-0.267084	0.0381644	-0.213466	-0.29003	-0.454841	0.0631777	0.302914	0.51386	0.341679	0.46591
hsa-miR-34b-3p	0.242308	0.0294845	-0.0314556	0.25058	0.153741	-0.192769	-0.0755582	-0.245094	-0.243825	-0.106135
hsa-miR-34b-5p	0.0649981	-0.168917	-0.208924	-0.0884374	-0.0052892	0.152087	-0.0278002	0.13487	0.199948	0.242579
hsa-miR-34c-3p	0.561131	-0.00390605	0.291143	0.287576	0.09758	-0.399302	-0.0110783	-0.209981	-0.301298	-0.154152
hsa-miR-34c-5p	-0.0945322	-0.21686	-0.436962	-0.641886	-0.0982011	0.394996	0.0839521	0.434185	0.644659	0.556022
hsa-miR-3529-3p	0.00646108	0.063921	0.0931622	0.464051	0.4118	-0.0419053	-0.0526418	-0.529005	-0.422057	-0.612209
hsa-miR-3529-5p	0.509556	0.00254906	-0.0769769	-0.0266536	0.0543156	-0.0105468	0.081511	-0.118641	-0.0185151	-0.0664081
hsa-miR-3591-3p	0.0464321	0.329615	0.0693873	0.121443	-0.159889	-0.161604	0.541544	-0.0592889	-0.107512	-0.0532049
hsa-miR-3591-5p	0.168341	0.360895	0.477995	0.814301	0.216037	-0.418185	-0.291045	-0.677754	-0.829412	-0.723935
hsa-miR-3605-3p	0.0648746	0.176495	0.361549	0.410531	-0.267447	-0.469354	0.200137	0.0339631	-0.41682	-0.215674
hsa-miR-3605-5p	0.348554	0.0337653	-0.0286242	0.341201	0.17131	0.00748922	-0.105033	-0.320864	-0.241127	-0.288344
hsa-miR-3606-3p	0.394026	-0.152555	0.189804	0.102192	0.118709	-0.312461	-0.0289076	-0.0640224	-0.142596	0.0471085
hsa-miR-3606-5p	0.118611	0.442879	0.352274	0.820619	0.236541	-0.43646	-0.195819	-0.654582	-0.803461	-0.654215
hsa-miR-3607-3p	-0.201187	-0.132918	-0.259842	-0.42549	-0.125473	0.2521	0.0917431	0.373526	0.408916	0.268341
hsa-miR-3607-5p	-0.150091	-0.170947	-0.187025	-0.298601	0.00117678	0.284965	0.345689	0.168875	0.3297	0.151589
hsa-miR-3609	-0.178384	-0.240052	-0.351315	-0.589296	-0.058035	0.468715	-0.142633	0.376453	0.604237	0.553806
hsa-miR-361-3p	0.0673083	-0.297396	-0.188752	-0.667117	-0.219687	0.272929	-0.0654323	0.419943	0.552034	0.636804
hsa-miR-361-5p	-0.152874	-0.261265	-0.639895	-0.450575	0.319267	0.841116	-0.317852	0.00335801	0.503565	0.0207506
hsa-miR-3610	-0.165915	-0.0925688	-0.454958	-0.693679	-0.0404368	0.538621	-0.00881292	0.424053	0.712264	0.578794
hsa-miR-3611	-0.0794576	-0.121225	0.405119	-0.0524201	-0.161725	-0.246601	0.0514303	0.199191	0.00138214	0.220903
hsa-miR-3612	-0.0523538	-0.139308	0.0396464	0.0306197	-0.0465179	-0.04914	0.169517	0.115584	0.0685003	0.0450576
hsa-miR-3613-3p	0.482271	-0.335228	-0.131095	-0.199479	0.119076	0.195405	0.072632	-0.0344252	0.201853	0.113332
hsa-miR-3613-5p	0.248306	0.118271	0.318287	0.758521	0.206229	-0.419728	-0.221528	-0.625962	-0.741283	-0.739015
hsa-miR-3614-3p	-0.168197	-0.127798	0.243276	-0.0194935	0.0993418	-0.0807084	-0.0457575	0.0270529	-0.0148295	0.0888463
hsa-miR-3614-5p	-0.0457224	0.0607439	0.00537631	-0.12197	-0.206117	-0.246907	0.225216	0.0613628	0.0395344	0.158994
hsa-miR-3615	-0.321571	-0.129055	-0.490488	-0.669125	0.0334689	0.494924	0.188658	0.456167	0.713529	0.497816
hsa-miR-3616-3p	-0.370249	-0.0114984	-0.0680489	-0.366472	-0.153006	0.265588	-0.146116	0.228836	0.305652	0.0931475
hsa-miR-3616-5p	-0.137896	0.121106	-0.0411601	0.397257	0.0202336	-0.161579	-0.158852	-0.056153	-0.227715	-0.181247
hsa-miR-3617-3p	0.113401	0.0990287	0.0887864	0.221966	-0.0796655	-0.298084	-0.128393	-0.136222	-0.224941	-0.130355
hsa-miR-3617-5p	-0.228993	-0.16065	-0.500441	-0.697648	-0.303311	0.412358	0.051442	0.52289	0.663767	0.624803
hsa-miR-3618	0.0996497	0.381621	0.294155	0.822421	0.248636	-0.391437	-0.140993	-0.609383	-0.772204	-0.826519
hsa-miR-3619-3p	0.481212	0.303433	0.213851	0.146555	-0.252251	-0.37481	0.174701	0.0263345	-0.227917	0.147192
hsa-miR-3619-5p	-0.474083	0.266568	-0.325758	-0.457281	-0.568329	0.0671993	0.270836	0.742727	0.48421	0.514939
hsa-miR-362-3p	0.129714	-0.0835691	0.2022	0.430112	0.0283119	-0.209917	-0.210086	-0.269114	-0.339256	-0.319648
hsa-miR-362-5p	-0.272396	-0.215973	-0.543543	-0.707315	-0.0723987	0.500378	0.16458	0.464536	0.704415	0.61351
hsa-miR-3620-3p	0.202536	0.221562	0.271412	0.784875	0.212433	-0.395076	0.120606	-0.557388	-0.667905	-0.693077
hsa-miR-3620-5p	-0.300927	0.0311613	-0.401299	-0.57221	-0.564263	0.274823	0.173938	0.691815	0.56617	0.573715
hsa-miR-3621	-0.228814	-0.293198	-0.590632	-0.805791	-0.294519	0.419201	0.347606	0.732094	0.894998	0.845758
hsa-miR-3622a-3p	0.463585	-0.132016	0.23338	0.488113	0.519433	-0.228662	-0.0580634	-0.582066	-0.484201	-0.486524
hsa-miR-3622a-5p	0.0646467	-0.118567	-0.0118211	-0.0397414	0.276828	0.0840913	-0.0914994	-0.0206824	0.100966	0.0499068
hsa-miR-3622b-3p	0.044618	0.400607	-0.128039	0.28601	-0.0820742	-0.04453	0.00901856	-0.0912872	-0.267458	-0.222399
hsa-miR-3622b-5p	-0.184748	-0.453292	-0.329339	-0.612418	-0.151446	0.474844	-0.127932	0.423373	0.608049	0.543016
hsa-miR-363-3p	-0.0909735	-0.29337	-0.50791	-0.738079	-0.150907	0.358036	0.170052	0.596001	0.760337	0.70688
hsa-miR-363-5p	0.280527	0.320541	0.1773	0.39195	0.561298	-0.0291198	-0.232558	-0.617808	-0.478345	-0.506192
hsa-miR-3646	-0.0386493	0.228774	-0.112143	-0.1525	-0.228698	-0.0445244	0.0854605	0.30971	0.133987	0.15242
hsa-miR-3648	-0.0940394	0.105426	0.0748293	-0.220946	-0.14147	0.081632	0.0795635	0.27091	0.213297	0.384086
hsa-miR-3649	0.23423	0.142531	0.0332072	0.464942	-0.159324	-0.302806	0.211997	-0.138283	-0.39162	-0.35705
hsa-miR-3650	0.00912339	0.0118232	0.0178808	0.0539932	0.392684	-0.0344928	0.255221	-0.202995	-0.0719714	-0.199559
hsa-miR-3651	-0.39168	-0.252811	-0.386751	-0.639126	-0.372348	0.371325	0.23283	0.720762	0.747686	0.695483
hsa-miR-3652	-0.203879	-0.270614	-0.349182	-0.535328	-0.193833	0.450573	0.379743	0.532737	0.693694	0.560726
hsa-miR-3653	0.331147	0.122982	0.646851	0.790908	0.154844	-0.546476	-0.0990728	-0.58316	-0.797637	-0.66559
hsa-miR-3654	-0.18434	-0.0127925	0.272603	-0.13369	0.0521038	0.011452	0.218757	0.233527	0.156466	0.19015
hsa-miR-3655	-0.0719301	0.0960694	-0.0769406	-0.315687	-0.332424	-0.0586183	-0.0473253	0.500895	0.237439	0.424531
hsa-miR-3656	-0.13188	-0.224904	-0.446219	-0.825489	-0.286378	0.471529	0.112559	0.761973	0.853727	0.843515
hsa-miR-3657	-0.269266	0.101578	0.0170539	-0.165505	-0.307977	-0.0747202	0.0694295	0.341086	0.176013	0.164308
hsa-miR-3658	0.0228741	-0.159448	-0.149619	-0.241146	-0.332313	-0.00582861	0.231974	0.338223	0.236668	0.288581
hsa-miR-3659	0.124956	0.0168551	-0.312572	-0.153335	0.372448	0.175034	-0.0521032	-0.0757348	0.204024	0.0570374
hsa-miR-365a-3p	0.149462	-0.11334	0.179463	0.497275	0.243936	-0.244281	-0.209012	-0.323438	-0.454321	-0.449166
hsa-miR-365a-5p	0.345529	-0.199615	-0.157904	-0.227663	0.0685679	0.17818	-0.0110479	0.0101403	0.250327	0.29483
hsa-miR-365b-3p	0.149462	-0.11334	0.179463	0.497275	0.243936	-0.244281	-0.209012	-0.323438	-0.454321	-0.449166
hsa-miR-365b-5p	0.0444538	0.0797397	-0.253329	-0.373709	-0.470892	0.111831	0.166498	0.546437	0.454715	0.521286
hsa-miR-3660	-0.315129	0.123054	-0.111015	-0.318385	-0.289671	0.161497	-0.0598959	0.423838	0.279988	0.293042
hsa-miR-3661	-0.130653	-0.287749	-0.312934	-0.265414	0.0201948	0.413612	0.110881	0.22213	0.407317	0.254724
hsa-miR-3662	-0.17243	-0.152866	-0.0330563	-0.56358	-0.497244	0.0364451	0.270349	0.775714	0.59969	0.784506
hsa-miR-3663-3p	0.0868346	-0.0355014	-0.459762	-0.236373	-0.0281102	0.238786	0.219643	0.194827	0.28982	0.346074
hsa-miR-3663-5p	-0.0142421	0.0443804	0.113568	-0.127082	-0.248551	0.0941552	-0.0590123	0.138311	0.0403463	0.0267576
hsa-miR-3664-3p	-0.215096	-0.363165	-0.616542	-0.562167	-0.154908	0.474937	0.024672	0.353073	0.686	0.513597
hsa-miR-3664-5p	0.130135	0.386238	-0.124326	0.0566533	-0.00230667	0.0361855	-0.215009	0.0327801	-0.0408817	-0.0415622
hsa-miR-3665	-0.148323	-0.0336142	-0.126363	-0.520778	-0.488342	0.0450636	0.0717342	0.641318	0.492531	0.764452
hsa-miR-3666	0.378058	0.346527	0.419605	0.594097	-0.00982902	-0.605703	0.00281495	-0.372879	-0.634832	-0.279914
hsa-miR-3667-3p	0.240666	0.141119	0.276771	0.540893	0.396392	-0.123365	-0.359544	-0.568737	-0.529434	-0.431625
hsa-miR-3667-5p	-0.0709999	-0.0634498	-0.191425	-0.386085	0.17502	0.284229	-0.0624514	0.137862	0.360429	0.219927
hsa-miR-3668	-0.186728	-0.241761	-0.444448	-0.496975	-0.334031	0.426623	0.39607	0.437515	0.589179	0.417044
hsa-miR-3669	0.193669	0.0745626	0.101491	0.186108	0.0834389	-0.0757965	0.249285	-0.109115	-0.105407	-0.1106
hsa-miR-367-3p	-0.107766	-0.320878	-0.360482	-0.361583	-0.265623	0.169363	0.063199	0.424183	0.417812	0.44084
hsa-miR-367-5p	0.387206	-0.0704757	-0.311217	0.0841736	0.201225	0.186789	0.0540727	-0.295882	-0.00238057	-0.102098
hsa-miR-3670	-0.420516	0.143344	-0.251734	-0.311167	-0.269699	0.120672	0.168286	0.327586	0.284295	0.171073
hsa-miR-3671	-0.414116	0.00283753	-0.28617	-0.599878	-0.343673	0.240509	0.401616	0.648447	0.638641	0.634452
hsa-miR-3672	0.218454	0.184008	0.540365	0.198931	-0.0697674	-0.446116	-0.00175512	-0.123282	-0.315276	-0.140915
hsa-miR-3673	0.091256	-0.295306	-0.493868	-0.337721	-0.0395217	0.307011	0.286639	0.303859	0.47281	0.285806
hsa-miR-3674	0.14806	0.0604058	0.373734	0.0787545	0.0986326	0.0501932	-0.0567028	-0.116177	-0.0973749	-0.0980876
hsa-miR-3675-3p	0.00793289	-0.183558	-0.264881	-0.38032	-0.12722	0.206705	0.211663	0.387807	0.409483	0.49292
hsa-miR-3675-5p	-0.387691	0.0609064	-0.149082	-0.0952118	-0.14514	0.119948	0.506175	0.230124	0.192404	0.0598363
hsa-miR-3677-3p	0.29175	0.182933	0.247064	0.510407	0.478222	-0.138274	-0.130658	-0.678076	-0.554338	-0.516844
hsa-miR-3677-5p	-0.27282	-0.226922	-0.378486	-0.755842	-0.587768	0.18654	0.256462	0.779235	0.728472	0.77151
hsa-miR-3678-3p	0.0121768	0.135932	0.287196	0.543463	0.18963	-0.356231	0.230022	-0.44682	-0.569976	-0.53738
hsa-miR-3678-5p	-0.0109538	0.142833	0.157089	-0.203607	-0.418429	-0.0697787	0.200702	0.499774	0.225828	0.321428
hsa-miR-3679-3p	0.232265	0.390126	0.553191	0.697612	0.358371	-0.50441	-0.074999	-0.526646	-0.699924	-0.605511
hsa-miR-3679-5p	0.178226	-0.083951	-0.156497	-0.147815	0.204592	0.153954	-0.250458	0.079584	0.198554	0.268801
hsa-miR-3680-3p	-0.184063	0.216715	-0.0561745	-0.289652	-0.258226	0.0688347	0.435939	0.442951	0.317959	0.288689
hsa-miR-3680-5p	-0.0360445	-0.447429	-0.129242	-0.268288	-0.134849	0.0678462	0.428471	0.238376	0.305692	0.347338
hsa-miR-3681-3p	-0.0171617	0.346171	0.116572	0.392524	0.293052	0.0284525	-0.133703	-0.39565	-0.353682	-0.489104
hsa-miR-3681-5p	-0.322393	-0.234061	-0.496013	-0.459021	-0.577863	0.200657	0.274985	0.610969	0.557259	0.562386
hsa-miR-3682-3p	0.00829429	-0.0317514	-0.24741	-0.265817	0.0838485	0.274929	-0.365403	0.106271	0.219064	0.204274
hsa-miR-3682-5p	0.339337	0.104679	0.193768	0.671049	0.17548	-0.317333	-0.38457	-0.458245	-0.611669	-0.534364
hsa-miR-3683	0.149501	-0.6285	-0.290077	-0.350856	0.1368	0.472419	0.142286	0.141542	0.495224	0.3497
hsa-miR-3684	0.110141	0.227227	-0.0938429	0.034314	-0.230281	-0.13653	0.0697661	0.138533	-0.025725	0.0315454
hsa-miR-3685	-0.124962	-0.0508605	-0.207316	-0.067962	-0.247195	0.0595893	0.110367	0.25668	0.214561	0.136366
hsa-miR-3686	0.362681	-0.0753645	0.144413	0.246889	0.529006	-0.00844993	0.132481	-0.348637	-0.202736	-0.302878
hsa-miR-3687	-0.300081	-0.0253527	-0.282643	-0.449559	-0.344974	0.139862	0.180602	0.595994	0.515817	0.498715
hsa-miR-3688-3p	0.21505	0.391637	0.224181	0.703432	0.435193	-0.251425	-0.035449	-0.662359	-0.681822	-0.790581
hsa-miR-3688-5p	0.346391	0.419357	0.450316	0.765078	0.382441	-0.432311	-0.220609	-0.669117	-0.781038	-0.673601
hsa-miR-3689a-3p	0.323632	0.352937	0.475631	0.518277	-0.0678174	-0.478214	-0.0936148	-0.323952	-0.616251	-0.324105
hsa-miR-3689a-5p	0.0084687	0.00945262	0.409394	0.625269	-0.0138318	-0.457606	-0.219534	-0.37064	-0.591119	-0.434236
hsa-miR-3689b-3p	0.0822202	0.0557146	-0.308361	-0.00281558	0.0122301	0.138079	0.0696193	-0.053285	0.0800458	-0.0192394
hsa-miR-3689b-5p	0.0084687	0.00945262	0.409394	0.625269	-0.0138318	-0.457606	-0.219534	-0.37064	-0.591119	-0.434236
hsa-miR-3689c	0.0822202	0.0557146	-0.308361	-0.00281558	0.0122301	0.138079	0.0696193	-0.053285	0.0800458	-0.0192394
hsa-miR-3689d	0.285922	0.211297	0.382416	0.59409	0.401987	-0.257557	-0.361455	-0.676575	-0.648913	-0.552474
hsa-miR-3689e	0.0084687	0.00945262	0.409394	0.625269	-0.0138318	-0.457606	-0.219534	-0.37064	-0.591119	-0.434236
hsa-miR-3689f	-0.0494673	0.243412	-0.0354477	0.00611593	-0.110421	-0.102457	0.0600816	-0.057654	-0.058487	0.0283878
hsa-miR-369-3p	0.399993	-0.0168261	0.26813	0.541423	0.216305	-0.321818	-0.00276971	-0.423446	-0.545935	-0.438083
hsa-miR-369-5p	0.257204	-0.315752	0.169289	-0.0610796	0.114862	-0.245033	0.0574592	-0.0831362	-0.0347116	0.226989
hsa-miR-3690	-0.319923	0.352245	-0.072384	-0.107163	-0.377603	-0.0970903	-0.292038	0.383194	0.145137	0.254692
hsa-miR-3691-3p	-0.196827	0.00796583	-0.00901581	-0.288718	-0.220531	0.245982	0.0640676	0.34103	0.300591	0.147017
hsa-miR-3691-5p	0.425932	0.261611	0.063087	0.296262	0.0359094	-0.0866804	-0.204271	-0.265188	-0.316085	-0.324389
hsa-miR-3692-3p	0.507572	-0.0605668	-0.0598921	0.497891	0.489305	-0.043298	0.0136106	-0.519524	-0.332488	-0.316234
hsa-miR-3692-5p	0.0911425	-0.173649	0.108899	-0.0494892	0.217998	-0.0065864	-0.135813	-0.214525	-0.0353592	-0.100992
hsa-miR-370-3p	-0.204936	-0.467148	-0.372161	-0.605513	-0.0768353	0.441537	0.195448	0.560632	0.717306	0.587206
hsa-miR-370-5p	0.15859	-0.282158	-0.0375513	-0.338692	-0.135789	0.159685	0.146749	0.248942	0.367937	0.452989
hsa-miR-3713	0.106331	-0.10049	0.0192037	0.413489	0.0030704	-0.201331	0.115367	-0.199753	-0.289483	-0.214356
hsa-miR-3714	0.201184	-0.0643219	-0.0209107	-0.115834	-0.104161	0.0779328	-0.4078	-0.0216425	0.013802	0.0518313
hsa-miR-371a-3p	0.00506232	0.128638	-0.0919077	-0.359673	0.00833651	0.145619	0.279494	0.195274	0.295711	0.395567
hsa-miR-371a-5p	-0.0796205	-0.195124	-0.267771	-0.486582	-0.130331	0.264733	0.406009	0.507811	0.579171	0.571354
hsa-miR-371b-3p	-0.0615365	0.0454133	-0.154935	-0.0131991	-0.107898	0.0171453	0.47559	0.129156	0.0893997	0.00247571
hsa-miR-371b-5p	-0.347787	0.311522	-0.228374	-0.357598	-0.581938	-0.0189998	0.380739	0.657485	0.375459	0.431805
hsa-miR-372-3p	0.218955	0.0948067	-0.113076	-0.231361	0.0359527	0.0762202	-0.199857	0.112982	0.121689	0.278317
hsa-miR-372-5p	0.478815	-0.108727	0.395241	0.366394	0.416277	-0.343149	-0.1904	-0.431984	-0.412337	-0.240024
hsa-miR-373-3p	-0.0947363	0.1579	0.119516	-0.0546972	-0.359239	-0.302136	0.298871	0.407382	0.0856522	0.391767
hsa-miR-373-5p	-0.207834	0.0349841	0.227304	0.233543	-0.172599	-0.318008	0.0173104	0.0277755	-0.244165	-0.204821
hsa-miR-374a-3p	-0.239651	-0.170046	-0.111878	-0.177921	-0.356667	-0.212918	0.0530849	0.257841	0.218453	0.362817
hsa-miR-374a-5p	0.199859	-0.153013	0.160918	0.27189	0.147701	-0.0420965	0.0104468	-0.266504	-0.22161	-0.230612
hsa-miR-374b-3p	0.270041	0.556321	0.400271	0.71918	0.18642	-0.463022	-0.0276066	-0.595829	-0.827976	-0.74291
hsa-miR-374b-5p	-0.100844	-0.19669	-0.468732	-0.445585	-0.276374	0.207406	0.366039	0.611897	0.573564	0.526282
hsa-miR-374c-3p	-0.249092	0.436955	-0.17369	-0.160543	-0.141168	0.195387	0.125287	0.11334	0.120122	-0.0460173
hsa-miR-374c-5p	0.209089	0.31643	0.523341	0.599073	-0.0996132	-0.561024	0.0124842	-0.225647	-0.604681	-0.414749
hsa-miR-375	-0.32755	-0.214556	-0.360105	-0.549359	-0.160866	0.29019	0.0897925	0.518141	0.645237	0.521237
hsa-miR-376a-2-5p	0.245075	0.192204	0.161273	0.355023	0.060437	-0.261358	-0.213952	-0.280428	-0.386248	-0.322727
hsa-miR-376a-3p	-0.221873	-0.30885	-0.577986	-0.559398	0.101757	0.447259	0.152465	0.306542	0.641718	0.42992
hsa-miR-376a-5p	0.180391	0.258293	0.214897	0.377672	-0.119464	-0.253379	0.0294835	-0.277326	-0.395792	-0.309439
hsa-miR-376b-3p	-0.0637477	0.111152	-0.0123549	0.284307	-0.0457941	-0.21303	-0.0132572	-0.0622838	-0.21319	-0.200079
hsa-miR-376b-5p	0.352217	0.118386	0.087951	0.634241	0.540461	-0.124623	-0.140033	-0.739476	-0.584739	-0.728205
hsa-miR-376c-3p	-0.530812	-0.0238022	-0.224804	-0.393653	-0.395849	0.117738	0.250333	0.554334	0.472002	0.447213
hsa-miR-376c-5p	0.325102	0.289733	0.579525	0.673712	0.0989976	-0.547974	-0.192504	-0.459996	-0.677995	-0.448035
hsa-miR-377-3p	0.0968224	-0.298108	0.181476	-0.499463	-0.131387	0.0618568	0.0110118	0.386112	0.359611	0.537237
hsa-miR-377-5p	-0.270019	-0.0601341	-0.526791	-0.761111	-0.1977	0.414855	0.145293	0.627544	0.749203	0.763232
hsa-miR-378a-3p	-0.273264	-0.430917	-0.596561	-0.842167	-0.16861	0.572188	0.196819	0.730875	0.945497	0.736229
hsa-miR-378a-5p	-0.0198359	0.618359	0.140302	0.280276	-0.0111795	-0.415695	-0.264825	-0.112943	-0.371002	-0.0898865
hsa-miR-378b	-0.400795	-0.128386	-0.394305	-0.7086	-0.336602	0.256692	0.312642	0.658818	0.680455	0.669323
hsa-miR-378c	-0.0356718	-0.401978	-0.435663	-0.521599	-0.00897108	0.479148	0.198502	0.361969	0.607523	0.491574
hsa-miR-378d	-0.180754	-0.096584	0.0702141	-0.397292	-0.467818	0.117055	-0.0441191	0.389589	0.312583	0.465494
hsa-miR-378e	0.205962	-0.031622	-0.0429241	-0.0611354	0.460149	0.152904	-0.0232584	-0.11264	0.0667682	0.0239097
hsa-miR-378f	-0.0433046	-0.413794	-0.515369	-0.393953	0.0834125	0.440509	0.2264	0.38125	0.563547	0.411568
hsa-miR-378g	-0.285472	-0.252947	-0.314786	-0.629167	-0.0993682	0.366464	0.106455	0.461546	0.619085	0.551386
hsa-miR-378h	-0.489568	0.241568	-0.179056	-0.486222	-0.479094	0.1393	0.36396	0.575443	0.395991	0.305056
hsa-miR-378i	-0.158746	-0.0686387	-0.430546	-0.339883	0.00271538	0.332441	0.184217	0.28671	0.339054	0.208123
hsa-miR-378j	0.134426	0.124887	0.0611067	0.551347	0.354131	-0.0690217	-0.200455	-0.529286	-0.426522	-0.596649
hsa-miR-379-3p	0.353265	-0.184641	-0.0239213	0.0476704	-0.286878	-0.165241	0.323837	0.0328011	-0.0467049	0.0688623
hsa-miR-379-5p	-0.238216	-0.401562	-0.639529	-0.861268	-0.0891031	0.662891	0.325365	0.570214	0.893438	0.667205
hsa-miR-380-3p	-0.373809	0.0114145	-0.0886232	0.0899975	-0.100548	0.0285476	-0.0268078	0.043381	-0.0550077	-0.190662
hsa-miR-380-5p	-0.114396	0.0753202	0.198295	0.152063	-0.422433	-0.359277	0.0834727	0.273975	-0.10682	0.148281
hsa-miR-381-3p	-0.0213372	-0.385457	-0.392403	-0.419599	-0.121352	0.320158	0.592099	0.368644	0.53007	0.293762
hsa-miR-381-5p	-0.246344	-0.274462	-0.338752	-0.572209	-0.219937	0.241508	0.319912	0.45168	0.572493	0.542731
hsa-miR-382-3p	-0.0880514	0.253333	0.213947	0.0399804	-0.419449	-0.30316	0.015724	0.297012	-0.0472695	0.22269
hsa-miR-382-5p	0.000871193	-0.357086	-0.479529	-0.549171	0.356161	0.726073	0.187309	0.0301957	0.50605	0.207679
hsa-miR-383-3p	-0.222458	0.18932	0.278132	-0.195397	-0.148703	-0.0747533	-0.0842707	0.22391	0.0770212	0.162
hsa-miR-383-5p	-0.162247	-0.27842	0.0564565	-0.511982	-0.281889	-0.0644131	0.064715	0.415392	0.426043	0.628322
hsa-miR-384	0.149881	0.0560402	0.210419	0.512869	0.374793	-0.0377018	-0.0621388	-0.410904	-0.340712	-0.41457
hsa-miR-3907	0.256724	-0.181932	-0.522291	-0.45217	0.0217853	0.426549	-0.0160931	0.293518	0.508617	0.326528
hsa-miR-3908	0.346929	-0.162418	0.164658	0.381524	0.504738	-0.11517	-0.480749	-0.417113	-0.362832	-0.432865
hsa-miR-3909	0.0237894	0.144929	0.265246	-0.141613	0.138566	-0.121155	-0.197485	-0.0348676	-0.0417385	0.0611445
hsa-miR-3910	0.295906	0.24317	0.137339	0.50486	0.236526	-0.0895423	-0.265694	-0.428503	-0.475065	-0.476629
hsa-miR-3911	0.125099	0.0770792	0.21162	0.207853	0.225041	-0.0165684	-0.143773	-0.17809	-0.244083	-0.279202
hsa-miR-3912-3p	0.185251	0.496381	0.0357319	0.202448	-0.196372	-0.235639	0.0948797	0.172749	-0.110283	0.130148
hsa-miR-3912-5p	-0.125106	-0.28438	-0.668784	-0.747437	-0.184455	0.577123	0.15349	0.500402	0.766319	0.609936
hsa-miR-3913-3p	0.276633	-0.121019	0.0366988	0.0412103	-0.192706	-0.137395	0.0611505	0.0397502	0.00330654	0.122268
hsa-miR-3913-5p	0.0480761	-0.271643	0.273193	0.234397	-0.0533489	-0.148113	0.0407776	-0.0189182	-0.135868	-0.105121
hsa-miR-3914	-0.332861	-0.0516477	-0.439363	-0.540498	-0.288896	0.290768	0.254587	0.380245	0.524375	0.433722
hsa-miR-3915	-0.0763961	0.0989419	0.168379	0.318345	0.0927767	-0.0825782	0.155545	-0.317898	-0.281643	-0.465876
hsa-miR-3916	0.0460845	-0.441157	0.0594728	-0.121032	0.278644	0.245748	-0.10029	-0.0443754	0.177534	0.00977728
hsa-miR-3917	0.463936	0.0125597	-0.0339457	0.137327	0.387582	0.148451	-0.179876	-0.324867	-0.0598035	0.0293335
hsa-miR-3918	-0.319841	-0.410257	-0.365278	-0.164192	-0.0751204	0.306944	0.105038	0.282366	0.34229	0.178234
hsa-miR-3919	-0.0183442	-0.121515	-0.010782	-0.47315	-0.217121	0.0406668	0.231508	0.449544	0.439652	0.570066
hsa-miR-3920	-0.314223	0.14016	0.143867	-0.49124	-0.421795	0.118633	-0.000473416	0.609087	0.398721	0.484083
hsa-miR-3921	0.335259	0.205888	0.601522	0.651448	0.44026	-0.462853	-0.255743	-0.723558	-0.747084	-0.694939
hsa-miR-3922-3p	-0.137983	-0.177942	-0.520771	-0.759631	-0.295702	0.532998	0.258153	0.517214	0.752055	0.622014
hsa-miR-3922-5p	0.37386	0.145156	0.558526	0.176452	0.224453	-0.277768	-0.137067	-0.101032	-0.201165	-0.0552826
hsa-miR-3923	-0.162105	-0.271884	-0.0349382	-0.478886	-0.181414	0.319814	-0.240954	0.297148	0.422242	0.420152
hsa-miR-3924	-0.0308893	-0.189903	-0.142195	-0.45691	-0.116741	0.182647	0.225597	0.330282	0.473966	0.369421
hsa-miR-3925-3p	0.0170181	-0.0996373	-0.0216145	-0.327931	-0.0859992	0.0197688	0.166593	0.380043	0.325528	0.40017
hsa-miR-3925-5p	-0.0541861	0.151185	0.050124	0.150363	0.338514	-0.0529315	0.0851999	0.0109267	-0.0371793	-0.125994
hsa-miR-3926	0.214413	0.107113	0.492133	0.434582	0.36989	-0.322341	-0.130553	-0.432124	-0.484495	-0.507729
hsa-miR-3927-3p	0.227054	0.175756	0.292801	0.264843	0.205324	-0.470021	0.395816	-0.259026	-0.372714	-0.253122
hsa-miR-3927-5p	-0.0923513	0.100633	-0.158217	-0.283853	-0.096684	0.0812669	0.470364	0.328535	0.288406	0.274143
hsa-miR-3928-3p	0.209315	0.0874031	0.0655549	0.0538998	-0.120355	-0.216694	-0.127076	0.133916	-0.0266379	0.135657
hsa-miR-3928-5p	-0.0223984	-0.000817294	-0.0387522	-0.250388	-0.04755	0.0493622	0.0395885	0.269067	0.21951	0.333273
hsa-miR-3929	0.640543	-0.0510284	0.180266	0.405682	0.195604	-0.170717	0.0407385	-0.462721	-0.351011	-0.290469
hsa-miR-3934-3p	0.0672562	-0.278712	-0.171909	-0.405682	-0.102614	0.279788	-0.238468	0.0469592	0.281993	0.162405
hsa-miR-3934-5p	-0.309676	-0.132858	-0.102295	-0.315843	-0.202743	0.0641816	0.0415469	0.449496	0.333915	0.32537
hsa-miR-3935	-0.388034	-0.201428	-0.141607	-0.666022	-0.201133	0.172075	0.162419	0.529905	0.579547	0.557562
hsa-miR-3936	-0.0728317	-0.36115	-0.245963	-0.272756	-0.158206	0.417269	0.24169	0.33613	0.478299	0.305984
hsa-miR-3937	0.393656	-0.0604229	0.330304	0.27817	0.343671	-0.118514	-0.0892127	-0.216263	-0.273134	-0.145234
hsa-miR-3938	-0.175546	-0.219228	-0.209567	-0.184698	-0.391069	0.0717812	0.175303	0.258544	0.25153	0.229316
hsa-miR-3939	0.0568993	-0.0558534	-0.10545	-0.182203	0.0545072	0.0680988	-0.054908	-0.0193013	0.187568	0.1881
hsa-miR-3940-3p	-0.330411	-0.0998143	-0.0461782	-0.274767	-0.222544	0.21363	0.248704	0.241889	0.33257	0.240794
hsa-miR-3940-5p	-0.185239	-0.240551	-0.530121	-0.768691	-0.113946	0.64792	0.115521	0.602768	0.857726	0.73512
hsa-miR-3941	0.367829	0.222201	0.393072	0.692617	0.098619	-0.552048	0.0555535	-0.419904	-0.686294	-0.418346
hsa-miR-3942-3p	0.221353	0.249999	0.231469	0.794507	0.278457	-0.340224	-0.275611	-0.65695	-0.761837	-0.744633
hsa-miR-3942-5p	0.0556265	-0.247891	-0.244718	-0.123329	-0.0115747	0.145701	0.177661	0.262481	0.353654	0.342263
hsa-miR-3943	-0.375858	0.103273	0.0929274	-0.212554	-0.330968	-0.0761134	-0.172675	0.496441	0.187698	0.198703
hsa-miR-3944-3p	-0.236667	-0.038338	-0.354468	-0.36247	-0.17829	0.313348	0.131091	0.373853	0.493006	0.461583
hsa-miR-3944-5p	0.271765	0.0222172	0.200524	0.244208	-0.0855776	-0.361462	0.0738301	-0.124078	-0.289071	-0.22148
hsa-miR-3945	-0.190973	-0.167704	-0.320909	-0.336304	-0.159602	0.405323	0.114216	0.328685	0.430248	0.32684
hsa-miR-3960	-0.257202	0.102044	-0.270542	-0.570136	-0.468993	0.113613	0.224093	0.763235	0.607534	0.827783
hsa-miR-3972	0.0692918	-0.176679	-0.0121137	-0.0962123	0.00417882	0.216463	0.0983528	0.0228293	0.212609	0.225092
hsa-miR-3973	-0.000352009	-0.0465436	-0.18284	-0.212234	-0.0874619	0.11058	0.235105	0.358534	0.316093	0.374376
hsa-miR-3974	0.221179	-0.0835495	0.118828	0.100277	0.0572324	-0.167308	-0.227062	0.124859	0.0246861	0.158674
hsa-miR-3975	0.376825	0.274656	-0.0260775	0.629896	0.360449	-0.0702199	-0.172002	-0.612172	-0.484565	-0.619345
hsa-miR-3976	0.0920403	-0.0159285	0.235423	0.144828	-0.0408546	-0.401122	-0.132196	-0.0182201	-0.240114	0.0760167
hsa-miR-3977	0.33253	0.210066	0.301424	0.664887	0.426798	-0.169403	-0.137537	-0.716177	-0.670276	-0.815104
hsa-miR-3978	0.136161	0.117552	0.157423	0.621431	0.597942	-0.0763216	-0.320979	-0.65136	-0.551924	-0.653492
hsa-miR-409-3p	-0.0845041	-0.284928	-0.51288	-0.630002	0.19309	0.808994	0.128408	0.102162	0.579516	0.281194
hsa-miR-409-5p	-0.223516	-0.0690555	-0.284644	-0.443302	-0.164681	0.443357	0.139803	0.340749	0.467969	0.240603
hsa-miR-410-3p	-0.32937	-0.186855	-0.248162	-0.506013	-0.374862	0.398531	0.207801	0.62232	0.585812	0.495613
hsa-miR-410-5p	0.0452221	-0.240344	-0.231606	-0.34997	-0.043216	0.126335	-0.07058	0.229331	0.36135	0.455179
hsa-miR-411-3p	-0.135666	-0.00158571	-0.368604	-0.549594	-0.0355566	0.415697	0.254032	0.230884	0.432479	0.302645
hsa-miR-411-5p	0.0619456	0.110471	0.18196	0.0899101	0.031338	-0.194619	0.00311677	0.113784	-0.0960676	0.0592135
hsa-miR-412-3p	-0.19442	0.305594	-0.213409	-0.472828	-0.532887	0.109732	0.131372	0.517253	0.398897	0.556446
hsa-miR-412-5p	-0.257819	-0.376523	-0.124492	-0.434921	-0.383836	0.116931	0.361402	0.466272	0.468925	0.463542
hsa-miR-421	-0.230753	-0.400825	-0.617464	-0.872967	-0.0911696	0.518671	0.0572425	0.655743	0.911459	0.712926
hsa-miR-422a	0.233693	0.251605	0.402094	0.210488	-0.219472	-0.352134	0.101728	-0.0059602	-0.231702	-0.0949173
hsa-miR-423-3p	-0.160709	-0.365503	-0.591133	-0.632647	0.211073	0.949347	-0.104198	0.180762	0.721655	0.319823
hsa-miR-423-5p	0.177863	-0.181051	-0.11525	-0.0452615	0.599936	0.14791	-0.306095	-0.377805	-0.00538084	-0.0392964
hsa-miR-424-3p	-0.310299	-0.288827	-0.266767	-0.634562	-0.29598	0.302929	0.0771239	0.582453	0.636996	0.53987
hsa-miR-424-5p	-0.0129729	-0.0438599	0.291785	0.0870281	-0.212185	-0.34206	0.439419	0.0902576	-0.127124	0.0576963
hsa-miR-425-3p	-0.319201	-0.372325	-0.645987	-0.906887	-0.108494	0.611554	0.210807	0.653438	0.940407	0.737097
hsa-miR-425-5p	-0.0221635	-0.540538	-0.664632	-0.464744	0.494079	0.906301	-0.107001	-0.0614025	0.579012	0.0949119
hsa-miR-4251	0.129863	0.461307	0.392658	0.565257	0.0773604	-0.533524	-0.0639251	-0.241172	-0.609311	-0.417423
hsa-miR-4252	-0.124921	0.428624	0.247804	0.167576	-0.198835	-0.318383	0.127913	0.0679975	-0.144917	0.017611
hsa-miR-4253	-0.282143	-0.166241	-0.154063	-0.543842	-0.417762	0.124766	0.203427	0.649956	0.598312	0.71228
hsa-miR-4254	-0.101398	-0.267051	-0.305755	-0.196027	0.350712	0.256697	0.0419709	-0.0978137	0.241137	0.148921
hsa-miR-4255	-0.441721	-0.224675	-0.321191	-0.302027	0.203267	0.429219	-0.089221	0.114923	0.36688	0.178265
hsa-miR-4256	0.15558	-0.0863084	-0.101749	-0.153332	-0.224604	-0.162349	0.147715	0.278763	0.137273	0.267961
hsa-miR-4257	-0.209445	-0.0207324	-0.0563096	-0.330318	-0.510784	-0.0787952	0.257668	0.676072	0.319625	0.377632
hsa-miR-4258	0.509188	0.327902	0.137606	0.531705	0.290796	-0.289116	-0.197912	-0.544808	-0.576458	-0.461901
hsa-miR-4259	0.0411721	0.0489699	0.00576887	0.241498	0.115594	-0.0229058	-0.0730381	-0.146439	-0.15912	-0.266606
hsa-miR-4260	0.00794981	0.210694	0.0339929	0.180291	-0.0295311	-0.134385	0.121323	-0.160112	-0.166819	-0.0594642
hsa-miR-4261	-0.117585	-0.0329271	-0.257093	-0.211884	-0.0481808	0.25639	0.265813	0.160896	0.312546	0.184322
hsa-miR-4262	0.145683	-0.00607894	0.169172	0.273523	0.635166	0.0984416	-0.111434	-0.467505	-0.241773	-0.470886
hsa-miR-4263	0.120183	0.111841	-0.0419858	0.33266	0.27719	-0.155768	-0.0431691	-0.386601	-0.340544	-0.269676
hsa-miR-4264	0.000896561	0.256258	0.213438	0.0295755	0.286211	-0.157242	-0.0483898	-0.029062	-0.0365004	0.0246669
hsa-miR-4265	-0.0155019	0.243294	0.0523244	0.0120006	0.0704775	-0.00646236	0.00320669	0.0394899	-0.0542898	0.0712572
hsa-miR-4266	0.176295	-0.189385	-0.104186	-0.364182	0.0837796	0.399183	0.00687452	0.225392	0.459904	0.38067
hsa-miR-4267	-0.210392	-0.150253	-0.0265013	-0.394164	-0.167116	0.0400128	-0.167435	0.404749	0.349709	0.497784
hsa-miR-4268	-0.174672	-0.569882	-0.297497	-0.465539	-0.24245	0.256343	0.299109	0.370374	0.481786	0.432049
hsa-miR-4269	0.446449	0.166937	0.0718106	0.642384	0.57565	-0.124228	-0.166709	-0.790635	-0.584532	-0.712669
hsa-miR-4270	-0.218493	-0.402839	-0.511481	-0.716823	0.0065921	0.568973	0.192299	0.517358	0.826817	0.678009
hsa-miR-4271	0.0421199	0.0938179	0.401858	0.280469	0.013909	-0.472471	0.169027	-0.122455	-0.351169	-0.125616
hsa-miR-4272	0.506561	0.0509838	0.0339632	0.142293	0.521832	0.0553018	-0.211865	-0.298211	-0.125634	-0.087329
hsa-miR-4273	-0.134394	-0.254863	-0.181091	-0.430276	-0.119713	0.231932	0.0615341	0.412905	0.491662	0.515001
hsa-miR-4274	0.312938	0.137311	0.286641	0.521649	0.222156	-0.268351	-0.439567	-0.605772	-0.609463	-0.47512
hsa-miR-4275	-0.191058	0.176852	0.249186	0.261882	-0.0476855	-0.300065	-0.156458	-0.0534574	-0.325752	-0.25576
hsa-miR-4276	-0.263558	-0.259681	-0.276558	-0.626769	-0.474737	0.197295	0.237694	0.765659	0.700149	0.806675
hsa-miR-4277	-0.268004	-0.284383	-0.311831	-0.573432	-0.136306	0.202239	0.126225	0.45641	0.543462	0.569016
hsa-miR-4278	-0.208304	-0.00766467	0.0049048	0.00142095	-0.141551	-0.115984	0.121457	0.320254	0.138925	0.212195
hsa-miR-4279	0.0326942	0.371322	-0.143688	-0.0177558	-0.332402	-0.149604	0.645117	0.139397	0.0245329	0.20159
hsa-miR-4280	-0.475172	-0.281992	-0.383285	-0.494167	-0.296535	0.342097	0.158641	0.396536	0.605647	0.548866
hsa-miR-4281	0.00383254	-0.217319	-0.56862	-0.712206	-0.17241	0.610668	0.0925864	0.401795	0.732773	0.694256
hsa-miR-4282	0.124476	0.173795	-0.120732	-0.0772128	-0.352417	0.101911	0.22362	0.0992847	0.0557689	0.158357
hsa-miR-4283	-0.170503	-0.0707147	-0.175373	-0.237348	-0.141435	0.0540495	0.205966	0.223984	0.231325	0.243594
hsa-miR-4284	-0.174698	-0.458686	-0.555211	-0.551114	0.0102731	0.537447	-0.0521012	0.431224	0.687535	0.510399
hsa-miR-4285	0.0483321	0.0141179	-0.291969	-0.171525	-0.0712523	0.110609	0.03488	0.325986	0.228507	0.130762
hsa-miR-4286	-0.0718307	-0.109576	-0.307821	-0.446134	-0.258501	0.282045	0.389764	0.558284	0.55185	0.54049
hsa-miR-4287	0.0840962	0.117925	0.19311	-0.0547614	-0.195728	-0.249654	0.219294	0.0512752	-0.0458108	0.075906
hsa-miR-4288	0.24113	0.191839	0.23757	0.540857	0.311394	-0.194935	-0.167167	-0.573426	-0.530908	-0.659231
hsa-miR-4289	0.00966752	0.260436	0.343365	0.386126	0.129182	-0.517269	-0.0847627	-0.259589	-0.414789	-0.180735
hsa-miR-429	0.374343	0.0502977	0.1945	0.348433	0.199554	-0.344063	-0.132045	-0.454976	-0.480465	-0.362068
hsa-miR-4290	0.198512	-0.0816432	-0.0307101	0.0814664	0.215324	-0.0801176	0.184662	-0.34766	-0.0931897	-0.0221083
hsa-miR-4291	-0.0746941	-0.182918	0.126156	-0.176115	-0.393988	0.0429552	0.0998777	0.372128	0.259274	0.259596
hsa-miR-4292	-0.206222	-0.451301	-0.165756	-0.549046	-0.396006	0.148691	0.083453	0.573553	0.519134	0.521898
hsa-miR-4293	-0.187773	-0.00965456	0.419622	-0.256117	-0.298649	-0.0996111	0.113307	0.380641	0.168208	0.237743
hsa-miR-4294	-0.163875	-0.0990054	-0.193476	-0.136043	-0.0392586	0.149233	0.0745588	0.286111	0.223532	0.240392
hsa-miR-4295	0.129808	-0.00790307	0.200892	0.326615	-0.0952948	-0.373248	-0.029755	-0.0943813	-0.336048	-0.265929
hsa-miR-4296	-0.00771856	-0.348335	0.0819006	-0.273661	-0.129075	0.0588485	-0.0190279	0.195746	0.249985	0.373583
hsa-miR-4297	0.337684	-0.227589	0.0544493	0.356207	0.130877	-0.131341	-0.389705	-0.349422	-0.251451	-0.221438
hsa-miR-4298	-0.451305	-0.0511305	-0.0777273	-0.49374	-0.404118	0.161708	0.152406	0.598295	0.532872	0.599133
hsa-miR-4299	-0.238318	-0.24662	-0.303845	-0.757559	-0.195758	0.376492	-0.0491231	0.705807	0.757183	0.698014
hsa-miR-4300	-0.0355754	-0.288428	0.0250235	0.0116519	0.318657	0.149548	-0.0565059	-0.0965384	0.0909204	0.0266311
hsa-miR-4301	0.0689703	0.0427152	-0.00520892	0.0196559	-0.260324	-0.335058	0.267769	0.0918603	-0.0867043	0.216479
hsa-miR-4302	0.356621	-0.131182	0.221568	0.141172	-0.385292	-0.257911	-0.0938505	0.245648	-0.0304632	0.205598
hsa-miR-4303	-0.0389454	-0.041962	0.0295041	-0.312878	-0.128558	0.190051	-0.108749	0.210835	0.222341	0.208803
hsa-miR-4304	0.229714	0.144552	0.334932	0.495341	0.395911	-0.295733	-0.314505	-0.460152	-0.509651	-0.387087
hsa-miR-4305	-0.483791	0.325484	0.258514	0.089154	-0.376615	-0.410948	0.248133	0.314318	-0.0591942	0.0922727
hsa-miR-4306	-0.158358	-0.317731	-0.724197	-0.638675	0.0381704	0.4979	0.187795	0.440795	0.744319	0.561036
hsa-miR-4307	0.397257	0.167909	0.0996214	0.246691	-0.078358	-0.201439	-0.110304	-0.136109	-0.298478	-0.110332
hsa-miR-4308	-0.0183583	-0.0846021	-0.0556481	-0.339006	-0.0485911	0.158501	0.119613	0.185841	0.301921	0.234968
hsa-miR-4309	0.027719	-0.336957	0.0240125	-0.520522	-0.0405427	0.207902	-0.177812	0.267252	0.405666	0.528039
hsa-miR-431-3p	-0.348258	-0.0309343	-0.187688	-0.135498	-0.00964989	0.118339	0.22454	0.194605	0.204604	0.106588
hsa-miR-431-5p	-0.535908	-0.218853	-0.374864	-0.552202	-0.123276	0.386793	0.103956	0.426239	0.628133	0.477241
hsa-miR-4310	-0.0590025	-0.0633305	0.0796753	0.0670227	-0.0262168	-0.0679098	0.0826273	-0.0481417	-0.0685905	0.050687
hsa-miR-4311	-0.184923	-0.00799491	0.0613423	0.285637	0.195981	-0.213898	0.0548607	-0.165679	-0.218487	-0.177663
hsa-miR-4312	0.278423	-0.0325332	-0.326327	0.148291	0.386997	0.220562	-0.0505301	-0.285348	-0.0247473	-0.192456
hsa-miR-4313	-0.111291	-0.562184	-0.0829128	-0.0843141	0.240455	0.161012	0.0390088	0.0798288	0.177318	0.0619265
hsa-miR-4314	0.512937	0.20938	0.384508	0.710861	0.435381	-0.400109	-0.183506	-0.734228	-0.765029	-0.582121
hsa-miR-4315	0.419618	0.411328	0.346377	0.639671	0.440353	-0.387539	-0.243396	-0.693491	-0.72407	-0.597963
hsa-miR-4316	0.20888	0.119402	0.069517	-0.10886	-0.144234	-0.156886	0.0682467	0.180246	0.0582381	0.256991
hsa-miR-4317	0.021766	-0.449161	-0.540055	-0.50634	0.129123	0.630979	0.00194704	0.213347	0.658416	0.427275
hsa-miR-4318	0.0417951	-0.317573	-0.0757019	-0.30078	0.0525966	0.242484	-0.0532846	0.15735	0.344813	0.298735
hsa-miR-4319	-0.0448355	-0.33785	-0.154634	-0.193989	-0.0648886	0.040408	0.190334	0.22985	0.274863	0.258328
hsa-miR-432-3p	-0.333787	0.326563	0.00599296	0.18979	0.182854	-0.095202	0.165758	-0.176071	-0.213717	-0.236863
hsa-miR-432-5p	0.00411085	-0.209104	-0.369081	-0.413488	0.334948	0.645141	0.146854	-0.0656325	0.346601	0.13629
hsa-miR-4320	-0.0684278	-0.107273	-0.190324	-0.163064	0.169006	0.155507	-0.00555381	-0.057218	0.216197	0.164487
hsa-miR-4321	0.0141882	0.277038	0.183846	0.510682	-0.0286884	-0.226697	-0.103858	-0.250586	-0.461555	-0.361374
hsa-miR-4322	0.257935	0.385407	0.377604	0.589106	0.317053	-0.235872	-0.358479	-0.562044	-0.645831	-0.510175
hsa-miR-4323	-0.0363017	-0.115043	-0.218579	-0.179447	-0.103302	0.0829355	0.12948	0.282331	0.336506	0.388351
hsa-miR-4324	0.284588	-0.0228441	0.401333	0.466978	0.186372	-0.346303	0.120607	-0.332893	-0.43046	-0.330512
hsa-miR-4325	-0.246615	0.0609896	-0.243754	-0.294837	-0.280856	0.13122	0.231496	0.516025	0.387619	0.357775
hsa-miR-4326	-0.227269	0.28774	-0.115499	-0.224283	-0.450024	-0.0395248	0.470006	0.453397	0.195455	0.298309
hsa-miR-4327	0.449098	0.150765	0.392848	0.792265	0.534319	-0.205389	-0.381221	-0.80138	-0.728864	-0.812229
hsa-miR-4328	0.239447	-0.21206	0.35987	0.294021	0.136091	-0.0755528	0.00110965	-0.348488	-0.300736	-0.409703
hsa-miR-4329	0.228673	-0.219775	0.100651	0.263069	0.345564	0.0103751	-0.226817	-0.508608	-0.270892	-0.416637
hsa-miR-433-3p	-0.299805	-0.498386	-0.517283	-0.807252	-0.0742912	0.539089	0.253551	0.632256	0.870661	0.698945
hsa-miR-433-5p	0.419125	-0.137049	-0.0157706	0.0904814	0.308749	0.265644	-0.0459485	-0.156451	-0.000811258	-0.156618
hsa-miR-4330	-0.111328	-0.0966587	-0.272144	-0.605609	-0.613689	0.111211	0.311234	0.763545	0.608576	0.609307
hsa-miR-4417	-0.389173	-0.26641	-0.538294	-0.727772	-0.318384	0.274757	0.324869	0.68427	0.793594	0.753364
hsa-miR-4418	0.0988929	-0.172204	-0.116836	-0.369194	-0.0154602	0.31511	0.0785622	0.247953	0.351234	0.200015
hsa-miR-4419a	0.0503561	-0.736879	-0.283973	-0.598116	-0.0407958	0.47072	0.256104	0.434819	0.695835	0.559169
hsa-miR-4419b	0.179897	0.241626	0.426715	0.450788	0.356594	-0.228472	-0.167678	-0.52052	-0.548373	-0.418811
hsa-miR-4420	-0.0258026	0.0726497	0.176879	0.099318	-0.0831252	-0.167289	-0.0099145	-0.106035	-0.229453	-0.204805
hsa-miR-4421	-0.25693	-0.0834208	-0.223317	-0.505423	-0.121514	0.164276	0.255814	0.468581	0.469523	0.413806
hsa-miR-4422	-0.00688395	0.385651	0.116387	0.358869	-0.0257511	-0.296213	-0.0121252	-0.0361783	-0.355429	-0.276674
hsa-miR-4423-3p	0.28433	0.271863	0.216154	0.504178	0.118408	-0.244692	0.103114	-0.292975	-0.41047	-0.386119
hsa-miR-4423-5p	-0.121498	0.241546	0.280689	0.438062	-0.161629	-0.316443	-0.210203	-0.246335	-0.453304	-0.336728
hsa-miR-4424	-0.0916071	0.21344	0.202312	-0.173947	-0.211152	0.0306821	-0.0237214	0.285425	0.101582	0.0542699
hsa-miR-4425	0.267016	0.0432044	0.115693	-0.14907	0.206762	-0.043754	-0.167098	0.0417089	0.0808136	0.17848
hsa-miR-4426	0.173432	-0.00394604	0.0836492	-0.070042	0.0496507	-0.0194737	0.233959	0.00180885	0.0252674	0.0217139
hsa-miR-4427	-0.0357825	-0.302175	0.192738	-0.298638	-0.22703	-0.0702776	0.126232	0.350384	0.207634	0.401588
hsa-miR-4428	-0.092929	-0.052111	-0.32201	-0.367661	-0.232875	0.326034	-0.0584875	0.434089	0.442548	0.298415
hsa-miR-4429	-0.00651065	-0.404691	-0.51555	-0.523153	0.349124	0.615784	-0.0194593	0.134436	0.592296	0.399641
hsa-miR-4430	-0.0623211	0.0369383	-0.275648	-0.245883	-0.380827	0.282372	0.0386276	0.417826	0.374807	0.318359
hsa-miR-4431	-0.44217	-0.0708023	-0.417752	-0.356847	-0.435911	0.195955	0.342321	0.433924	0.470431	0.373382
hsa-miR-4432	0.0018012	0.202709	0.354362	0.720341	0.134223	-0.475483	-0.139773	-0.51447	-0.693393	-0.659911
hsa-miR-4433-3p	-0.221814	-0.344066	-0.508505	-0.68367	-0.00977425	0.568571	0.160127	0.51818	0.80773	0.687257
hsa-miR-4433-5p	0.275239	0.0522038	0.361678	0.513769	0.539811	-0.158919	-0.249792	-0.574278	-0.530035	-0.603014
hsa-miR-4433b-3p	-0.298162	-0.226632	-0.538642	-0.833139	-0.173929	0.427265	0.115327	0.681229	0.874388	0.834062
hsa-miR-4433b-5p	0.342406	0.277528	0.474279	0.631722	0.204383	-0.488407	0.161051	-0.479904	-0.670123	-0.56613
hsa-miR-4434	-0.135248	0.146693	0.232167	0.44992	0.261289	-0.145639	-0.0676156	-0.427864	-0.427689	-0.464144
hsa-miR-4435	0.481316	0.287575	0.376275	0.44258	0.281682	-0.155886	-0.152451	-0.385846	-0.442127	-0.480003
hsa-miR-4436a	-0.448477	-0.0901748	-0.270021	-0.569555	-0.451208	0.16107	0.256724	0.62654	0.508862	0.651931
hsa-miR-4436b-3p	0.180513	-0.209216	-0.0347965	-0.207062	-0.0804709	0.148249	0.0746813	0.3163	0.299207	0.336742
hsa-miR-4436b-5p	0.168154	-0.25222	-0.581421	-0.179752	-0.0135429	0.260144	-0.240039	0.179029	0.339338	0.254129
hsa-miR-4437	0.134921	0.176155	0.410749	0.206206	0.0387082	-0.406413	-0.0692307	-0.0866986	-0.339548	-0.101953
hsa-miR-4438	0.239073	0.367342	0.308592	0.446453	0.154114	-0.295496	-0.290235	-0.534337	-0.568849	-0.540015
hsa-miR-4439	0.431894	0.268341	0.300891	0.634909	0.510352	-0.193227	-0.0375118	-0.729843	-0.633708	-0.698358
hsa-miR-4440	0.159475	0.16964	-0.24591	-0.355448	-0.377318	0.0222383	0.0828581	0.463964	0.301926	0.455566
hsa-miR-4441	0.0869813	-0.320951	-0.276146	-0.152677	-0.22174	0.178939	0.0570382	0.30428	0.332797	0.314722
hsa-miR-4442	0.480904	0.0464257	0.534828	0.240878	0.265898	-0.321084	0.144874	-0.257337	-0.350365	-0.266461
hsa-miR-4443	-0.0696772	-0.348978	-0.397003	-0.82283	-0.129008	0.398961	0.094808	0.59569	0.764463	0.750913
hsa-miR-4444	-0.310805	-0.0593937	-0.298794	-0.685896	-0.424938	0.302704	0.171661	0.758432	0.690487	0.664341
hsa-miR-4445-3p	0.328252	0.117467	0.364147	0.62511	0.532501	-0.0641603	-0.218651	-0.729309	-0.636836	-0.728499
hsa-miR-4445-5p	-0.028748	-0.184141	-0.0953678	-0.278093	-0.186679	0.0337479	0.0759288	0.267634	0.285065	0.283039
hsa-miR-4446-3p	-0.133147	-0.337742	-0.405509	-0.804623	-0.0344985	0.465323	0.317307	0.494133	0.768175	0.628843
hsa-miR-4446-5p	0.0291236	-0.0310674	-0.28135	-0.246929	0.186919	0.393766	0.2732	0.13485	0.37053	0.173442
hsa-miR-4447	0.41206	-0.0329364	-0.180948	-0.16664	0.207775	0.237835	-0.153084	-0.0516179	0.15574	0.170057
hsa-miR-4448	-0.135156	-0.105386	-0.133707	-0.0884992	-0.0381002	-0.0683829	0.382858	0.24909	0.112639	0.170921
hsa-miR-4449	0.092979	0.334043	0.272151	0.130324	0.232067	0.0304128	-0.0581331	-0.233813	-0.231794	-0.395444
hsa-miR-4450	0.204023	-0.0283438	-0.237889	-0.0466806	0.0434091	0.242164	-0.149863	-0.0033828	0.107956	0.0756273
hsa-miR-4451	0.201676	0.355485	0.380391	0.576949	0.250825	-0.551084	-0.0475958	-0.450042	-0.609112	-0.343414
hsa-miR-4452	-0.100891	-0.319759	-0.341929	-0.699169	-0.306664	0.409537	0.151278	0.631672	0.713782	0.638946
hsa-miR-4453	0.111665	-0.330515	-0.316601	-0.591271	-0.0752237	0.40462	0.174295	0.386071	0.614157	0.550037
hsa-miR-4454	-0.0191223	-0.384815	-0.628702	-0.499891	0.350425	0.933299	-0.116726	0.0647629	0.618165	0.208255
hsa-miR-4455	0.247807	0.0677948	0.196671	0.487724	0.107532	-0.264509	-0.0522442	-0.317938	-0.400316	-0.19841
hsa-miR-4456	0.317092	0.234106	0.144535	0.670999	0.408052	-0.25957	-0.240426	-0.70972	-0.691479	-0.78991
hsa-miR-4457	-0.0819226	-0.0821418	-0.318109	-0.416883	-0.131121	0.190255	0.063406	0.262799	0.369451	0.474328
hsa-miR-4458	-0.464143	0.0380968	-0.444273	-0.49702	-0.344064	0.227319	0.344707	0.521026	0.507866	0.408165
hsa-miR-4459	-0.217744	-0.343036	-0.357689	-0.734258	-0.300534	0.386622	0.101059	0.654435	0.789357	0.75788
hsa-miR-4460	0.394734	0.0276444	0.247952	0.626298	0.30599	-0.241352	-0.0520424	-0.6165	-0.524537	-0.477618
hsa-miR-4461	-0.011172	-0.382577	-0.456788	-0.0904324	0.513139	0.471408	-0.0367191	-0.180341	0.219168	-0.182386
hsa-miR-4462	-0.155983	-0.0359879	0.311053	-0.0592486	-0.332221	-0.121488	0.112059	0.347108	-0.0200584	0.08395
hsa-miR-4463	-0.32701	-0.256418	-0.436756	-0.728462	-0.125407	0.343932	0.075298	0.654441	0.785218	0.813237
hsa-miR-4464	-0.160417	0.0291424	0.0592857	-0.312181	-0.103968	0.198221	0.0432867	0.211305	0.306474	0.362096
hsa-miR-4465	-0.0980621	-0.433163	-0.339713	-0.43569	0.0026154	0.357293	0.320902	0.193212	0.492807	0.370438
hsa-miR-4466	-0.139917	0.0784922	-0.0499123	-0.279059	-0.327445	0.130456	0.121582	0.436093	0.310305	0.419519
hsa-miR-4467	-0.092834	-0.154729	-0.636982	-0.67209	-0.230274	0.608863	0.308568	0.530959	0.788538	0.678187
hsa-miR-4468	-0.535392	-0.106634	-0.221634	-0.544256	-0.47627	0.239566	0.306665	0.616902	0.5391	0.586527
hsa-miR-4469	-0.242975	-0.0664919	-0.234162	-0.281813	0.0137881	0.2339	0.195727	0.257645	0.376716	0.240206
hsa-miR-4470	0.157392	0.022917	-0.234902	-0.227839	-0.421462	0.0202352	0.312245	0.409245	0.346299	0.48867
hsa-miR-4471	0.116079	0.271504	0.333766	0.407666	-0.0876702	-0.533457	0.00278284	-0.21342	-0.519062	-0.273727
hsa-miR-4472	0.481014	-0.175146	0.28364	0.328271	0.251431	-0.196422	-0.174443	-0.281506	-0.329394	-0.158922
hsa-miR-4473	-0.237158	0.0486868	0.0601046	-0.354033	-0.338097	-0.0700443	0.424015	0.563654	0.289866	0.419416
hsa-miR-4474-3p	-0.184955	-0.0343664	-0.393005	-0.517643	0.145917	0.44165	-0.0505861	0.17059	0.481006	0.358005
hsa-miR-4474-5p	-0.294733	0.0571608	-0.192293	-0.298467	-0.59752	-0.177691	0.140662	0.520383	0.254263	0.474003
hsa-miR-4475	-0.236507	0.0164218	0.0422639	-0.339213	-0.390501	-0.208954	0.448447	0.386601	0.238187	0.518808
hsa-miR-4476	-0.0809176	0.0913402	0.217127	-0.109333	-0.271751	-0.215173	-0.085476	0.219585	-0.05949	0.21165
hsa-miR-4477a	0.20482	0.0868848	-0.151932	0.0797744	0.0258594	0.0588043	0.190992	-0.101262	-0.0242217	-0.0763493
hsa-miR-4477b	0.315913	0.124718	0.170249	0.508549	0.111472	-0.208306	-0.316425	-0.384352	-0.497834	-0.413778
hsa-miR-4478	-0.385382	0.00727933	-0.218608	-0.707391	-0.359015	0.338368	0.411233	0.62156	0.649072	0.680113
hsa-miR-4479	0.658356	0.0110566	0.138987	0.263677	0.266388	-0.153718	-0.169211	-0.333191	-0.273377	-0.16042
hsa-miR-448	0.0955693	0.0796904	0.000954814	0.221014	-0.175567	-0.0773886	0.368761	-0.189551	-0.18886	-0.181932
hsa-miR-4480	0.250699	0.0934178	0.178766	0.56932	0.319563	-0.261689	-0.355348	-0.310111	-0.421252	-0.425751
hsa-miR-4481	0.325888	-0.119902	-0.0472098	0.0042751	-0.167436	0.058759	0.112326	0.102993	0.127622	0.149239
hsa-miR-4482-3p	0.212823	0.32761	0.415213	0.490439	0.303567	-0.21707	-0.302488	-0.494024	-0.539059	-0.534421
hsa-miR-4482-5p	-0.206188	-0.0958528	0.0151666	-0.167231	0.158427	0.409911	-0.359529	0.108675	0.215896	-0.0204463
hsa-miR-4483	0.0528588	0.179741	0.169997	0.470749	-0.170951	-0.262806	-0.142594	-0.119079	-0.391458	-0.312435
hsa-miR-4484	-0.0934045	0.064023	0.0428273	-0.0312824	0.135263	0.247439	-0.128535	-0.0114005	0.0619983	-0.0207211
hsa-miR-4485	0.332719	-0.163725	-0.161989	0.0727206	0.768044	0.237648	-0.0185865	-0.458884	-0.0457359	-0.264621
hsa-miR-4486	-0.0119098	-0.10006	-0.442622	-0.605495	-0.139974	0.337286	0.0487094	0.441109	0.604187	0.706065
hsa-miR-4487	-0.204138	0.37753	-0.208759	0.0369594	0.0816527	0.0414538	0.156959	0.136321	0.00310041	0.0979491
hsa-miR-4488	-0.163531	-0.0267962	-0.0669191	-0.544097	-0.323697	0.22839	-0.00395025	0.585394	0.483197	0.652601
hsa-miR-4489	-0.238439	-0.149158	-0.17636	0.112148	-0.0175496	-0.0482871	-0.162195	0.0846056	-0.00681208	-0.13132
hsa-miR-4490	0.165939	0.150052	0.124094	0.534978	0.408881	-0.12776	0.0102619	-0.603445	-0.466016	-0.630422
hsa-miR-4491	-0.0438264	0.0909732	0.0246214	0.253601	0.225437	-0.14684	-0.0550304	-0.239358	-0.269237	-0.352302
hsa-miR-4492	-0.155864	-0.329463	-0.184712	-0.746516	-0.202099	0.32222	0.118747	0.668326	0.721439	0.700792
hsa-miR-4493	0.490904	0.00991388	0.344282	0.326507	0.305375	-0.368517	0.0468564	-0.42574	-0.434979	-0.280132
hsa-miR-4494	0.171479	-0.147278	-0.0311437	-0.0214308	-0.0795941	0.0386744	0.191387	0.051043	0.0821738	-0.0436667
hsa-miR-4495	0.202781	0.0388346	0.316114	0.18732	0.699633	-0.0157396	-0.448486	-0.510808	-0.286295	-0.379031
hsa-miR-4496	0.0617842	-0.452841	-0.38003	-0.561542	0.075959	0.408876	0.343333	0.389937	0.634599	0.480069
hsa-miR-4497	0.194205	0.191167	0.190085	0.0540879	0.513629	0.133169	-0.156755	-0.25542	-0.0870851	-0.0682994
hsa-miR-4498	-0.316591	-0.21695	-0.008359	-0.524279	-0.443163	0.27179	0.104758	0.447314	0.418259	0.320491
hsa-miR-4499	0.10669	-0.0227514	0.123558	-0.0734883	0.359429	0.266738	-0.558504	-0.184557	-0.010977	-0.193094
hsa-miR-449a	0.302831	0.273309	0.233225	0.410299	0.313075	-0.237148	-0.132236	-0.558443	-0.480739	-0.36353
hsa-miR-449b-3p	0.225434	-0.192188	0.175687	-0.0223673	0.536062	0.105358	-0.117131	-0.378017	-0.0651758	-0.13927
hsa-miR-449b-5p	-0.499036	-0.0273496	-0.296075	-0.467238	-0.131599	0.242949	0.0963685	0.375462	0.520347	0.480621
hsa-miR-449c-3p	0.457528	0.0512176	0.285035	0.364663	0.54306	-0.170058	-0.245419	-0.616764	-0.506098	-0.582005
hsa-miR-449c-5p	0.087588	0.389528	0.265666	0.616372	0.364139	-0.222232	-0.164742	-0.646646	-0.638696	-0.670349
hsa-miR-4500	-0.0129527	0.273947	0.361994	0.500234	0.33952	-0.307846	-0.253308	-0.386634	-0.47604	-0.583316
hsa-miR-4501	0.270069	0.0564962	0.247803	0.266413	0.20171	-0.236311	0.0676347	-0.242249	-0.310492	-0.221129
hsa-miR-4502	0.310519	0.26245	0.295062	0.425763	0.115027	-0.481824	-0.179066	-0.30994	-0.540345	-0.275219
hsa-miR-4503	-0.140737	0.114076	-0.0515668	-0.522181	-0.710356	-0.078313	0.154342	0.766946	0.490861	0.745759
hsa-miR-4504	-0.208753	-0.269837	-0.367877	-0.690987	-0.259092	0.421142	0.209685	0.490438	0.656704	0.650816
hsa-miR-4505	0.128566	-0.385173	-0.219331	-0.451236	-0.14539	0.235834	-0.0788743	0.499078	0.478043	0.552132
hsa-miR-4506	-0.0107827	-0.291345	-0.209513	-0.200752	0.027116	0.285196	-0.315145	0.12588	0.287348	0.205564
hsa-miR-4507	-0.206225	-0.0378267	-0.377508	-0.443643	-0.225204	0.392574	0.154745	0.517876	0.561848	0.481279
hsa-miR-4508	-0.081566	-0.235252	-0.36403	-0.757863	-0.138184	0.504006	0.0598141	0.579596	0.804664	0.815461
hsa-miR-4509	-0.330912	-0.362499	-0.135024	-0.0992055	-0.12702	-0.0532268	0.0920677	0.0808983	0.0942976	0.0340869
hsa-miR-450a-1-3p	0.545666	0.263816	0.34176	0.305746	0.307561	-0.194967	-0.156646	-0.392412	-0.365237	-0.375118
hsa-miR-450a-2-3p	0.513476	-0.256496	-0.244819	0.0158823	0.125545	0.138561	0.111458	-0.0648883	0.062192	0.0625839
hsa-miR-450a-5p	0.235279	0.117472	0.134765	0.294762	0.415712	0.0382077	-0.147447	-0.482694	-0.248599	-0.301598
hsa-miR-450b-3p	-0.0361091	0.282915	-0.0325323	0.256938	0.112577	-0.17445	0.164267	-0.144334	-0.222129	-0.238377
hsa-miR-450b-5p	0.0553701	0.0287524	0.4578	0.550277	0.24409	-0.535379	-0.238656	-0.421812	-0.590641	-0.461935
hsa-miR-4510	-0.196883	-0.135419	0.218806	-0.00496958	-0.0238157	-0.25667	-0.0868738	-0.01282	-0.0910176	0.0284552
hsa-miR-4511	0.32705	-0.0785891	-0.194163	0.0236978	0.0159241	-0.0419315	0.527747	-0.139895	0.0182386	0.0704689
hsa-miR-4512	0.0961592	-0.307051	0.240095	-0.0722285	0.0236483	0.115617	-0.199101	0.119962	0.0633632	0.0103394
hsa-miR-4513	0.0463089	-0.200802	-0.242344	-0.252121	-0.528096	0.0131029	0.166432	0.489263	0.34532	0.47989
hsa-miR-4514	-0.0382072	-0.321577	-0.356778	-0.579441	-0.246312	0.345078	0.119751	0.510249	0.627803	0.56362
hsa-miR-4515	-0.108816	-0.276532	-0.537288	-0.641796	-0.38894	0.409185	0.0362551	0.556173	0.6765	0.67498
hsa-miR-4516	-0.128862	-0.183582	-0.419155	-0.615213	-0.110117	0.602147	0.0315732	0.42719	0.66812	0.652229
hsa-miR-4517	-0.42494	-0.1171	-0.261934	-0.326328	-0.355853	0.0663458	0.50904	0.450444	0.429756	0.397891
hsa-miR-4518	0.0582347	0.0236208	0.30424	0.574626	0.255268	-0.370246	-0.0594965	-0.460759	-0.591258	-0.507536
hsa-miR-4519	-0.295405	0.0591718	0.0591756	-0.29911	0.0700132	0.187203	-0.193714	0.156789	0.239623	0.120661
hsa-miR-451a	-0.296686	-0.356762	-0.506341	-0.793152	-0.284664	0.446213	0.381731	0.68551	0.855362	0.737835
hsa-miR-451b	-0.183542	0.0236049	-0.0956518	0.0501307	0.111554	0.0494211	-0.00581777	0.12602	0.038068	-0.00541548
hsa-miR-452-3p	0.0335699	-0.164332	-0.157419	-0.156604	0.034579	0.147319	0.0682152	0.041653	0.257417	0.283603
hsa-miR-452-5p	0.560078	0.133143	0.0512246	0.0896468	0.11343	-0.0336449	0.177447	-0.164922	-0.103262	-0.105286
hsa-miR-4520a-3p	-0.218734	-0.0304172	0.421366	0.14788	-0.0774936	-0.178514	-0.00118999	-0.0012049	-0.199038	-0.177205
hsa-miR-4520a-5p	0.140636	0.269808	0.56505	0.80727	0.277714	-0.514229	-0.205218	-0.534898	-0.782625	-0.7178
hsa-miR-4520b-3p	0.150103	0.0642058	-0.342308	-0.317388	-0.283415	0.102391	0.384376	0.368764	0.341732	0.436338
hsa-miR-4520b-5p	0.140636	0.269808	0.56505	0.80727	0.277714	-0.514229	-0.205218	-0.534898	-0.782625	-0.7178
hsa-miR-4521	0.384337	0.18825	0.322637	0.761946	0.492964	-0.195267	-0.275288	-0.802283	-0.754737	-0.767094
hsa-miR-4522	-0.0255101	0.225597	0.182365	-0.0410999	0.041264	0.0784107	-0.203213	-0.00691464	-0.0356497	-0.113403
hsa-miR-4523	-0.143093	-0.0244438	-0.299718	-0.358735	-0.342506	0.142299	0.462167	0.624277	0.468762	0.442312
hsa-miR-4524a-3p	0.0127334	0.124612	0.172331	0.0910914	0.00703097	-0.0712971	-0.103824	0.0199439	-0.00413456	-0.009827
hsa-miR-4524a-5p	-0.0107197	-0.0485032	0.162873	-0.0736707	-0.298619	-0.22845	0.0138454	0.356157	0.0658487	0.219706
hsa-miR-4524b-3p	-0.158763	-0.00945181	0.115059	-0.121181	0.0126018	0.0422922	0.222139	0.255497	0.209275	0.118131
hsa-miR-4524b-5p	0.0521405	-0.0689922	-0.260155	-0.052843	0.218172	0.268799	-0.0842095	-0.212717	0.0353488	-0.0442867
hsa-miR-4525	-0.439078	-0.324937	-0.1588	-0.563027	-0.327145	0.184313	0.192737	0.579042	0.611824	0.666466
hsa-miR-4526	0.301801	-0.0504778	-0.394472	-0.284268	-0.102827	0.20295	0.0561703	0.213635	0.315113	0.259534
hsa-miR-4527	0.507198	-0.0190317	0.244017	0.372718	-0.0185025	-0.339527	0.120588	-0.180294	-0.286341	-0.117367
hsa-miR-4528	0.0592721	-0.127734	0.192351	0.44304	0.331303	-0.170577	-0.371716	-0.51915	-0.367891	-0.438088
hsa-miR-4529-3p	-0.0467077	0.274519	0.0351354	-0.164801	0.0220117	0.00123471	-0.0413363	0.111431	0.0477963	0.141491
hsa-miR-4529-5p	-0.407462	-0.00632125	-0.257961	-0.0893476	-0.0439681	0.125093	0.287118	0.0708587	0.245842	0.138935
hsa-miR-4530	0.124222	-0.146272	-0.297613	-0.00288883	0.472613	0.200031	0.216603	-0.261261	0.02747	-0.100211
hsa-miR-4531	-0.169098	-0.189557	-0.340087	-0.706394	-0.274462	0.477455	0.122845	0.558746	0.640705	0.571875
hsa-miR-4532	0.0169842	0.253625	0.0215883	0.11483	-0.129912	-0.0680395	-0.241409	-0.169712	-0.240339	-0.201334
hsa-miR-4533	-0.198415	-0.204251	-0.293586	-0.220544	0.341425	0.410266	0.135054	0.0941874	0.370149	0.116322
hsa-miR-4534	-0.304541	-0.361588	-0.510915	-0.762005	-0.137468	0.554167	0.0815901	0.57705	0.80053	0.646028
hsa-miR-4535	0.0316069	-0.00376727	0.276685	-0.197505	-0.13117	0.149831	-0.0232679	0.321504	0.197609	0.267799
hsa-miR-4536-3p	0.0440304	-0.202956	0.262867	0.285885	0.195236	-0.156232	-0.0351793	-0.295634	-0.309436	-0.267404
hsa-miR-4536-5p	-0.00137202	0.359034	0.0522941	0.529209	-0.06427	-0.18495	-0.0382291	-0.166986	-0.365936	-0.400412
hsa-miR-4537	0.107918	-0.0853263	-0.000516634	0.119202	0.206433	-0.02669	0.063764	-0.234795	-0.212049	-0.14916
hsa-miR-4538	-0.161864	-0.0019468	-0.203104	-0.0972654	-0.514902	-0.0600721	0.212225	0.527736	0.219304	0.293024
hsa-miR-4539	-0.269892	-0.228574	-0.27837	-0.499465	-0.576964	0.16584	0.212156	0.668502	0.562427	0.588933
hsa-miR-454-3p	-0.061621	-0.138886	-0.00239526	0.141539	0.186522	0.192031	-0.234448	-0.0870597	-0.0415161	-0.148232
hsa-miR-454-5p	-0.104962	0.519346	0.229532	0.193821	0.19286	-0.264067	0.10765	-0.0994118	-0.237026	-0.278027
hsa-miR-4540	0.529085	-0.0260632	0.0495396	0.166806	0.229044	-0.0257199	0.0299336	-0.220696	-0.0903764	-0.035318
hsa-miR-455-3p	0.227517	0.389664	0.515525	0.906709	0.114318	-0.576213	-0.211453	-0.66557	-0.931336	-0.764787
hsa-miR-455-5p	-0.503643	-0.283547	-0.392433	-0.726962	-0.183516	0.36047	0.0597662	0.534842	0.665376	0.620539
hsa-miR-4632-3p	-0.253943	-0.00277054	-0.307932	-0.358424	-0.588701	0.0769026	0.264584	0.455927	0.344179	0.321718
hsa-miR-4632-5p	0.428732	0.252922	0.122842	0.109298	0.0877598	-0.305182	0.100125	0.0806705	-0.14585	0.0807808
hsa-miR-4633-3p	-0.136798	-0.232244	-0.561533	-0.679443	-0.288637	0.527481	0.263384	0.545704	0.770351	0.586682
hsa-miR-4633-5p	0.181624	0.00443093	0.421421	0.459213	0.154445	-0.445458	0.0578009	-0.210798	-0.419008	-0.156598
hsa-miR-4634	-0.273777	-0.19862	-0.153674	-0.549112	-0.407888	0.134883	0.22776	0.561347	0.521834	0.557309
hsa-miR-4635	-0.601136	0.0734456	-0.088128	-0.495571	-0.605749	0.0622658	0.292697	0.776767	0.491875	0.508357
hsa-miR-4636	0.0276532	0.1456	-0.272245	-0.355195	-0.557994	0.140686	0.250713	0.621797	0.416909	0.521009
hsa-miR-4637	-0.237418	-0.0314453	-0.0227569	-0.524154	-0.228701	0.147397	-0.130287	0.440469	0.453076	0.520223
hsa-miR-4638-3p	-0.0416642	0.418789	0.0338177	0.0965595	-0.0349995	-0.125913	-0.314798	-0.0780284	-0.135885	-0.0728756
hsa-miR-4638-5p	0.304946	-0.133244	0.437053	0.232688	0.277295	-0.386211	-0.0154033	-0.224625	-0.24603	-0.160792
hsa-miR-4639-3p	-0.326277	-0.0871887	-0.287879	-0.337334	-0.42943	0.163787	0.297337	0.46058	0.423794	0.406592
hsa-miR-4639-5p	-0.235372	-0.283918	-0.234946	-0.0893489	-0.160769	-0.0487627	0.088558	0.12318	0.160612	0.24111
hsa-miR-4640-3p	0.248526	-0.0942437	-0.175985	0.351731	0.521844	0.0919577	0.0307723	-0.463601	-0.206406	-0.484876
hsa-miR-4640-5p	-0.0792916	-0.0708997	0.140664	-0.0488336	0.421018	-0.00101141	0.201529	-0.131683	-0.0165952	0.0647712
hsa-miR-4641	-0.0311152	-0.0725846	-0.365154	-0.0545619	-0.017305	-0.0201254	0.615174	-0.034213	0.0808265	-0.0254057
hsa-miR-4642	0.00644393	0.196174	0.331752	0.617256	0.249537	-0.428494	-0.130459	-0.508604	-0.575046	-0.444676
hsa-miR-4643	0.320822	0.572766	0.290673	0.246901	-0.0380953	-0.282594	0.297815	-0.212636	-0.35099	-0.191234
hsa-miR-4644	0.0577127	0.0810796	-0.0419257	0.410459	0.141699	-0.202941	0.111019	-0.307027	-0.326363	-0.299441
hsa-miR-4645-3p	-0.271149	0.0465667	0.0187123	0.106234	-0.113631	-0.250286	0.0993679	-0.159671	-0.1682	-0.18803
hsa-miR-4645-5p	-0.0752564	-0.584306	-0.557007	-0.293006	0.0877325	0.319271	0.234975	0.2058	0.416726	0.303067
hsa-miR-4646-3p	-0.177255	-0.22771	-0.111133	-0.453362	0.254214	0.362199	-0.146352	0.20361	0.430307	0.289664
hsa-miR-4646-5p	0.269619	-0.240114	-0.0378215	0.214384	0.172106	0.0268285	-0.215952	-0.216949	-0.106829	-0.0928489
hsa-miR-4647	0.0177126	-0.102252	-0.0243832	-0.141626	-0.335014	0.0505674	0.112483	0.397746	0.22743	0.303564
hsa-miR-4648	0.0586794	-0.31095	-0.150975	-0.557705	0.0356233	0.379459	-0.128171	0.230525	0.409736	0.386896
hsa-miR-4649-3p	0.309569	0.214881	0.209636	0.669346	0.151005	-0.236526	-0.297266	-0.500897	-0.599278	-0.545796
hsa-miR-4649-5p	-0.31241	-0.258405	-0.433793	-0.822271	-0.2714	0.342685	0.104737	0.723218	0.839529	0.844639
hsa-miR-4650-3p	-0.219588	-0.219952	-0.358493	-0.0993065	-0.148194	0.278839	0.0463528	0.0747413	0.23347	0.0472799
hsa-miR-4650-5p	-0.133447	0.229837	0.00198416	-0.0461384	-0.120565	-0.147832	0.116337	0.185187	-0.0252297	0.0822585
hsa-miR-4651	-0.470399	-0.337612	-0.467442	-0.820619	-0.319729	0.385947	0.225745	0.798122	0.895226	0.85505
hsa-miR-4652-3p	0.0160806	-0.218621	-0.150868	-0.100881	-0.242919	-0.0524461	0.480322	0.289712	0.19923	0.174883
hsa-miR-4652-5p	-0.0537359	0.0731616	0.484332	0.329708	-0.063101	-0.409637	-0.323399	0.0185298	-0.353993	-0.160736
hsa-miR-4653-3p	-0.140538	0.185111	0.190788	0.254907	0.0602983	-0.217144	0.000496219	-0.028743	-0.19684	-0.0899207
hsa-miR-4653-5p	0.299272	0.398949	0.26361	0.566947	0.29264	-0.34936	0.0211721	-0.587091	-0.619243	-0.647831
hsa-miR-4654	-0.188237	-0.108016	-0.298354	-0.220101	0.183535	0.280966	0.128246	0.152531	0.349696	0.171142
hsa-miR-4655-3p	-0.289534	-0.0170183	0.103421	-0.232959	-0.105928	0.098555	0.198751	0.284463	0.253	0.151328
hsa-miR-4655-5p	-0.404565	-0.190746	-0.390474	-0.783416	-0.458252	0.329563	0.177672	0.826527	0.779076	0.767942
hsa-miR-4656	-0.327861	0.0183988	-0.249926	-0.339623	-0.416106	0.19121	0.0553396	0.688271	0.43699	0.447065
hsa-miR-4657	-0.199962	-0.136412	-0.272277	-0.342207	-0.260394	0.196596	-0.0441796	0.346182	0.363021	0.275765
hsa-miR-4658	-0.345966	0.233008	0.188569	0.140713	-0.241883	-0.282106	-0.199276	0.0712088	-0.206147	-0.163649
hsa-miR-4659a-3p	0.288437	0.449041	0.166208	0.364948	0.163584	-0.309903	0.0835597	-0.397407	-0.407583	-0.22547
hsa-miR-4659a-5p	0.142799	-0.158352	0.15549	-0.117339	-0.149678	-0.134442	-0.267437	0.217273	0.0874755	0.223673
hsa-miR-4659b-3p	0.305352	-0.00137629	0.34403	0.260001	0.213312	-0.206093	-0.194731	-0.393605	-0.361459	-0.182442
hsa-miR-4659b-5p	-0.172461	-0.331493	-0.295017	-0.592058	-0.356996	0.238877	-0.0800791	0.630753	0.616595	0.620167
hsa-miR-466	0.347236	0.115269	0.0159588	0.115428	-0.01733	-0.136922	0.17283	-0.0535259	-0.105568	0.0227707
hsa-miR-4660	-0.157216	-0.0527457	-0.213032	-0.230027	0.108589	0.307583	0.137342	0.120889	0.289942	0.259276
hsa-miR-4661-3p	0.117874	-0.227834	0.185763	0.125079	0.218236	-0.243886	-0.000871564	-0.281397	-0.170445	-0.104265
hsa-miR-4661-5p	-0.438442	0.117663	-0.0420859	-0.424404	-0.380495	0.0973052	-0.000250017	0.604131	0.377203	0.326009
hsa-miR-4662a-3p	-0.322718	-0.136088	-0.132389	-0.331614	-0.187782	0.169851	0.0737011	0.450603	0.463819	0.46087
hsa-miR-4662a-5p	-0.460789	-0.343155	-0.400621	-0.55104	-0.286283	0.383601	0.308178	0.513544	0.649823	0.49217
hsa-miR-4662b	-0.489374	0.215511	-0.18287	-0.491104	-0.553544	-0.00895377	0.120231	0.776784	0.480413	0.621507
hsa-miR-4663	0.16492	0.269189	0.265133	0.717634	0.25084	-0.331892	-0.0539233	-0.652321	-0.676654	-0.653164
hsa-miR-4664-3p	0.325239	0.124154	0.240673	0.515011	0.662705	-0.125655	-0.379097	-0.624607	-0.518455	-0.649851
hsa-miR-4664-5p	-0.209795	-0.21658	-0.00283945	-0.277445	-0.110416	0.138808	0.0638554	0.399259	0.296095	0.324243
hsa-miR-4665-3p	0.063222	-0.317859	-0.0942638	-0.290766	0.0737153	0.150791	0.00895839	0.196127	0.357048	0.321228
hsa-miR-4665-5p	-0.382074	-0.351075	-0.364087	-0.722778	-0.089741	0.483786	-0.00748061	0.533001	0.675918	0.490445
hsa-miR-4666a-3p	-0.0104889	-0.104786	0.184368	0.32242	-0.0891321	-0.289847	0.0297421	-0.208083	-0.369806	-0.380874
hsa-miR-4666a-5p	0.20225	-0.0234706	0.00163526	-0.0573364	0.0768467	0.120486	0.298714	-0.0982123	0.0384555	-0.017631
hsa-miR-4666b	0.0809766	-0.192427	-0.0888647	-0.289925	0.198402	0.182892	-0.211073	0.0824932	0.28902	0.18339
hsa-miR-4667-3p	0.352864	-0.418891	0.0514383	0.0201609	0.302405	0.0179066	-0.156974	-0.278852	-0.0158988	-0.0308654
hsa-miR-4667-5p	0.192289	0.184528	0.224837	0.297368	0.24023	-0.289147	0.0604729	-0.238295	-0.380459	-0.201776
hsa-miR-4668-3p	0.0782144	0.346218	0.16675	0.687284	0.349115	-0.263123	-0.167182	-0.61551	-0.701455	-0.704597
hsa-miR-4668-5p	0.134785	-0.383114	-0.366372	-0.484612	-0.146372	0.371563	0.0991114	0.327915	0.519573	0.329264
hsa-miR-4669	-0.203463	-0.0100057	-0.292536	-0.465723	-0.477372	0.118518	0.403186	0.701072	0.465219	0.511367
hsa-miR-4670-3p	-0.147469	0.0264418	-0.280506	-0.48849	-0.441729	0.22442	0.315342	0.530714	0.480915	0.551709
hsa-miR-4670-5p	0.482504	0.235426	0.527749	0.562327	0.0483831	-0.579858	-0.353226	-0.380968	-0.608841	-0.299076
hsa-miR-4671-3p	0.00800552	0.190441	0.00122896	0.210141	0.21125	0.0577167	0.0825236	-0.288659	-0.143611	-0.321238
hsa-miR-4671-5p	-0.103495	-0.344336	0.13299	-0.0454559	0.235726	0.0438352	0.0317332	-0.106054	0.0551499	-0.0186113
hsa-miR-4672	-0.238451	0.0970846	-0.0173841	-0.0330816	-0.221537	-0.172302	0.479899	0.245984	0.0351867	-0.00262999
hsa-miR-4673	0.26493	0.0182363	0.107833	0.444963	0.521157	-0.150423	0.163167	-0.533487	-0.414608	-0.527942
hsa-miR-4674	-0.329324	-0.321815	-0.31555	-0.733158	-0.333303	0.403747	0.129513	0.782223	0.83003	0.792271
hsa-miR-4675	0.177419	-0.282519	-0.0683095	-0.347131	-0.17032	0.0512639	0.162842	0.421464	0.414738	0.526302
hsa-miR-4676-3p	0.0344784	-0.167049	-0.181389	-0.450849	-0.00860051	0.3047	0.384178	0.374931	0.546477	0.454848
hsa-miR-4676-5p	0.232909	-0.396502	0.119666	0.30183	0.231207	-0.0170444	0.379165	-0.335115	-0.227229	-0.364663
hsa-miR-4677-3p	0.290664	0.212793	0.153284	0.59385	0.341517	-0.252949	-0.072823	-0.561497	-0.507002	-0.484714
hsa-miR-4677-5p	0.21888	-0.0977815	0.0998874	0.200794	0.0527586	-0.0339743	0.0853575	-0.235979	-0.0903723	-0.190276
hsa-miR-4678	-0.173163	-0.0885506	-0.367228	-0.475633	-0.191772	0.203059	0.179923	0.381931	0.483516	0.479298
hsa-miR-4679	-0.229738	-0.326887	-0.342398	-0.453255	-0.174727	0.166756	0.199022	0.492963	0.53094	0.487074
hsa-miR-4680-3p	0.063286	0.094228	-0.504198	-0.43708	0.144453	0.482172	0.0442394	0.183044	0.482485	0.235191
hsa-miR-4680-5p	-0.454679	-0.129684	-0.0235277	-0.260928	-0.281611	0.129273	-0.245467	0.229413	0.198537	0.265325
hsa-miR-4681	-0.0945841	-0.226968	-0.0344649	0.0375972	-0.111405	0.0267404	0.237278	0.296783	0.158614	0.170906
hsa-miR-4682	-0.109508	0.438823	0.0817874	0.25281	0.0097314	-0.236767	0.367569	0.0508271	-0.237652	-0.146176
hsa-miR-4683	-0.170284	-0.0546221	-0.114113	-0.10389	-0.0566498	-0.015209	0.0429838	0.0703168	0.183417	0.197214
hsa-miR-4684-3p	0.2063	0.182343	-0.066361	0.435303	0.0837298	-0.21042	-0.0669816	-0.239869	-0.369382	-0.325818
hsa-miR-4684-5p	-0.195454	0.0567648	-0.132723	-0.619257	-0.535212	0.21709	0.0983605	0.687101	0.589767	0.641176
hsa-miR-4685-3p	-0.112059	-0.0742603	-0.0634564	-0.097152	-0.113841	0.203733	-0.284632	0.141132	0.153357	0.106126
hsa-miR-4685-5p	-0.17224	-0.238026	-0.25957	-0.437698	-0.477816	0.0120925	0.060748	0.587077	0.478042	0.575505
hsa-miR-4686	-0.22464	-0.124142	0.028033	-0.189494	-0.150454	-0.154516	0.174972	0.202028	0.0976583	0.227196
hsa-miR-4687-3p	0.0265284	-0.257722	-0.314176	-0.357308	0.210628	0.360531	0.0477072	0.207244	0.424189	0.435424
hsa-miR-4687-5p	0.284814	0.48716	0.438282	0.795089	0.356828	-0.418591	-0.198722	-0.674143	-0.812005	-0.748377
hsa-miR-4688	-0.0950591	-0.121865	-0.30028	0.0949817	0.131841	0.012165	-0.171791	-0.170127	-0.101934	-0.0856953
hsa-miR-4689	-0.258651	-0.279518	-0.399593	-0.581323	-0.309026	0.350383	0.230692	0.734474	0.694943	0.631152
hsa-miR-4690-3p	-0.0726316	0.121913	-0.0880827	-0.494567	0.0609204	0.21783	-0.155188	0.311576	0.36703	0.423851
hsa-miR-4690-5p	-0.079407	-0.159809	-0.527088	-0.628922	-0.205353	0.38818	0.152838	0.458689	0.611923	0.521953
hsa-miR-4691-3p	0.244687	0.0459824	-0.00474152	-0.0359037	-0.0898835	0.0634611	0.189265	0.222443	0.0983975	0.112095
hsa-miR-4691-5p	0.0192655	0.128967	-0.0567426	-0.100906	-0.205147	0.0317286	0.285984	0.284952	0.20548	0.129801
hsa-miR-4692	-0.0777525	-0.321959	0.0261237	-0.12846	-0.232264	-0.113268	0.0404564	0.244588	0.157917	0.384114
hsa-miR-4693-3p	0.36325	0.264192	0.208568	0.167817	0.161984	0.0317023	-0.260017	-0.35343	-0.186158	-0.144606
hsa-miR-4693-5p	-0.270493	0.156328	-0.0356619	-0.180577	-0.19035	0.0334178	-0.0625774	0.116558	0.121586	0.213091
hsa-miR-4694-3p	-0.0646191	-0.221161	0.16338	0.138241	-0.0876833	-0.291056	0.0324129	0.0882493	-0.158117	-0.0736829
hsa-miR-4694-5p	0.100342	0.472021	0.536681	0.751633	0.209833	-0.485803	-0.153698	-0.544852	-0.756263	-0.687343
hsa-miR-4695-3p	-0.213106	-0.578072	-0.142732	-0.425588	-0.0951733	0.327327	-0.148317	0.354561	0.461025	0.393733
hsa-miR-4695-5p	-0.143542	-0.354012	-0.299138	-0.756782	-0.136195	0.558293	0.135359	0.591243	0.752856	0.704574
hsa-miR-4696	0.0279885	0.0204554	0.119891	0.0479922	0.11934	-0.0619028	0.031571	0.0267621	0.00669279	0.0945436
hsa-miR-4697-3p	-0.379286	0.547656	0.0284269	0.320301	0.0947033	-0.230925	0.0231251	-0.197457	-0.342368	-0.420296
hsa-miR-4697-5p	-0.278053	0.531563	-0.0467833	0.0334521	-0.378656	-0.11013	0.0612984	0.210864	-0.00335793	-0.000894198
hsa-miR-4698	0.136379	0.255117	0.351547	0.536441	0.310354	-0.333576	-0.0895788	-0.313202	-0.496789	-0.571191
hsa-miR-4699-3p	0.219764	0.311264	0.155437	0.202559	0.036914	-0.0770653	0.0401409	0.0266199	-0.141849	-0.152827
hsa-miR-4699-5p	0.0475919	-0.533004	0.0458818	-0.152173	0.448579	0.252239	-0.00367604	-0.164895	0.131136	-0.0890283
hsa-miR-4700-3p	0.21869	0.171853	0.349423	0.320946	0.0315999	-0.203726	0.00816847	-0.255283	-0.365651	-0.269266
hsa-miR-4700-5p	-0.0944862	-0.0562302	0.162449	0.0494952	-0.119362	-0.1199	0.0836184	0.0648489	-0.017513	-0.0895142
hsa-miR-4701-3p	0.410685	0.0501479	0.120108	0.324067	0.384761	-0.212489	-0.28413	-0.220866	-0.28558	-0.13995
hsa-miR-4701-5p	-0.0695368	-0.167523	-0.0344339	0.124674	0.00574993	0.0271391	-0.140724	-0.190793	-0.0599932	-0.177075
hsa-miR-4703-3p	-0.0416565	0.0683585	0.12878	-0.0486083	-0.229106	-0.271347	0.121187	0.161103	-0.0247427	0.145759
hsa-miR-4703-5p	0.138778	0.081055	0.165774	0.294346	0.261163	-0.0967806	-0.120739	-0.139891	-0.165558	-0.14013
hsa-miR-4704-3p	0.435338	0.16135	0.0712846	0.264518	0.0543619	-0.13632	0.0289635	-0.420607	-0.335867	-0.23565
hsa-miR-4704-5p	-0.0881188	-0.187651	-0.212667	-0.358214	-0.0888328	0.245048	0.28854	0.349675	0.39088	0.329645
hsa-miR-4705	-0.166105	0.376357	0.062319	0.0754934	0.0414272	-0.0808824	0.157528	-5.71275e-06	-0.0823105	-0.207879
hsa-miR-4706	-0.205295	0.181417	-0.104172	-0.439025	-0.401679	0.087235	0.195551	0.631105	0.396158	0.536041
hsa-miR-4707-3p	-0.416644	-0.0967089	-0.273744	-0.547984	-0.486122	0.332104	0.146748	0.646228	0.53956	0.461159
hsa-miR-4707-5p	-0.213417	0.320105	-0.0407846	-0.368321	-0.314627	0.176106	-0.0685161	0.441727	0.329409	0.453067
hsa-miR-4708-3p	0.247684	0.0587966	-0.117169	-0.0274795	-0.195881	0.0352965	0.16984	0.285358	0.138692	0.180937
hsa-miR-4708-5p	0.226224	-0.0439426	-0.322197	0.0938146	-0.261994	-0.140513	0.174223	0.108491	0.0234183	0.0248803
hsa-miR-4709-3p	-0.0623141	0.195741	0.153382	0.282112	0.208873	-0.156545	-0.219397	-0.209686	-0.276481	-0.358841
hsa-miR-4709-5p	-0.268644	0.446922	0.197965	-0.00542756	-0.271023	-0.242241	0.296318	0.219209	-0.0176964	0.0851206
hsa-miR-4710	-0.449081	-0.0116413	-0.162263	-0.558748	-0.43675	0.0106691	0.302834	0.79869	0.549925	0.695846
hsa-miR-4711-3p	-0.277226	-0.0863385	-0.183178	-0.588861	-0.287234	0.209855	0.0161441	0.495084	0.512272	0.636578
hsa-miR-4711-5p	0.229675	0.110229	0.215052	0.642542	0.1181	-0.369134	-0.246591	-0.42896	-0.559944	-0.392224
hsa-miR-4712-3p	0.0747136	0.144369	0.0955989	0.196269	0.381129	-0.0590413	-0.271015	-0.28408	-0.261646	-0.373155
hsa-miR-4712-5p	-0.00835921	-0.141413	-0.0882278	-0.117026	-0.164979	0.176058	-0.157739	0.0364074	0.183542	0.0794414
hsa-miR-4713-3p	0.0260615	-0.187935	-0.123053	-0.360943	0.0113486	0.134948	0.131913	0.286557	0.346274	0.499492
hsa-miR-4713-5p	0.322653	0.132638	0.489341	0.764282	0.242126	-0.542279	0.0830864	-0.619089	-0.743786	-0.595771
hsa-miR-4714-3p	0.176015	-0.210229	0.0245331	0.249433	0.225469	-0.0305905	-0.17307	-0.40929	-0.218382	-0.271335
hsa-miR-4714-5p	0.0614837	-0.0187179	0.37138	0.30616	0.277903	-0.346094	0.0716578	-0.295469	-0.360832	-0.189291
hsa-miR-4715-3p	-0.0407757	-0.192163	0.180667	0.221607	-0.119986	-0.142414	-0.0243588	-0.0654441	-0.111524	-0.12805
hsa-miR-4715-5p	-0.285227	-0.451338	-0.44652	-0.807055	-0.176154	0.537886	0.122925	0.64983	0.85032	0.721294
hsa-miR-4716-3p	-0.252965	0.394975	0.123792	-0.114314	-0.0945265	-0.0511309	-0.280827	0.132089	0.0297466	0.093844
hsa-miR-4716-5p	0.0721378	-0.469032	-0.276627	-0.27762	0.0546391	0.370437	-0.178724	0.102506	0.418765	0.241607
hsa-miR-4717-3p	-0.404496	-0.00360677	-0.194625	-0.73544	-0.253495	0.450847	0.0164958	0.627573	0.703223	0.629301
hsa-miR-4717-5p	-0.0104003	0.472492	0.228062	0.555462	0.171508	-0.299146	-0.0165888	-0.43155	-0.600249	-0.607376
hsa-miR-4718	0.220764	-0.212721	0.039527	0.325075	-0.0553745	-0.175162	-0.299921	-0.169589	-0.216391	-0.203389
hsa-miR-4719	-0.421357	-0.164739	-0.51418	-0.77709	-0.396781	0.28527	0.0618101	0.692472	0.759961	0.798579
hsa-miR-4720-3p	-0.0325017	-0.237148	-0.258855	-0.343863	-0.59003	0.160819	0.27727	0.670243	0.468733	0.457064
hsa-miR-4720-5p	0.166319	-0.131008	-0.384796	-0.382734	-0.210494	0.350312	-0.201697	0.336951	0.338531	0.23723
hsa-miR-4721	0.188472	0.341074	0.743747	0.522032	0.0761805	-0.55341	-0.0490293	-0.3309	-0.642034	-0.411979
hsa-miR-4722-3p	0.280086	-0.0657345	0.0431135	-0.257191	-0.207529	-0.107027	0.238521	0.281939	0.228261	0.432521
hsa-miR-4722-5p	-0.106427	-0.169603	-0.36455	-0.66071	-0.303415	0.437739	0.163811	0.535631	0.681542	0.659726
hsa-miR-4723-3p	0.589727	0.271597	0.192924	0.586837	0.418326	-0.330266	-0.25118	-0.695426	-0.632106	-0.563246
hsa-miR-4723-5p	-0.32251	-0.0286036	-0.0605763	-0.252294	-0.545174	-0.017738	0.103578	0.532996	0.29874	0.408255
hsa-miR-4724-3p	0.203086	0.453692	0.435812	0.624788	0.23839	-0.466843	-0.177085	-0.463992	-0.682172	-0.561462
hsa-miR-4724-5p	-0.24322	0.219603	0.171823	-0.302135	-0.0868643	0.0155484	-0.137456	0.278852	0.165909	0.270492
hsa-miR-4725-3p	-0.141335	0.14789	0.20747	-0.0804878	-0.133305	0.108737	0.0469864	0.179542	0.0917602	0.00904563
hsa-miR-4725-5p	0.212255	0.0637141	0.340933	0.560636	0.514102	-0.0942745	-0.417171	-0.528717	-0.480913	-0.540736
hsa-miR-4726-3p	-0.252708	-0.0719388	0.046375	0.0167691	0.0502516	0.119131	-0.153044	-0.173331	0.0294797	-0.0711875
hsa-miR-4726-5p	-0.0587781	0.322107	-0.00764651	-0.141869	-0.136282	-0.0905862	0.212056	0.126009	0.0803507	0.255793
hsa-miR-4727-3p	-0.192203	0.0521041	-0.214627	-0.242423	-0.0138174	0.0186717	0.483669	0.296196	0.311063	0.288527
hsa-miR-4727-5p	0.491806	0.0263704	0.506422	0.5657	0.299284	-0.370414	-0.188138	-0.45108	-0.603806	-0.475205
hsa-miR-4728-3p	0.309704	-0.00654243	0.31754	0.641529	0.306595	-0.181921	-0.185106	-0.57553	-0.600205	-0.632803
hsa-miR-4728-5p	-0.38005	-0.0454811	-0.282827	-0.6241	-0.587296	0.199406	0.0453972	0.754179	0.55535	0.672167
hsa-miR-4729	0.295512	-0.190883	-0.421887	0.0297399	0.247012	0.194082	-0.15567	-0.237215	0.0500471	-0.0363246
hsa-miR-4730	-0.229458	-0.214251	-0.0725392	-0.64388	-0.444723	0.12224	-0.0895943	0.747976	0.616885	0.776418
hsa-miR-4731-3p	-0.0151409	-0.223852	-0.348627	-0.137198	-0.0968013	0.0608081	0.18661	0.340675	0.230668	0.188053
hsa-miR-4731-5p	-0.021841	-0.284446	-0.203154	-0.0421018	0.0759954	0.133932	-0.0346293	-0.0536039	0.135029	0.0458453
hsa-miR-4732-3p	0.0151495	-0.362648	0.248729	0.164913	-0.0343847	-0.113345	0.195913	-0.0471742	-0.113955	-0.0868814
hsa-miR-4732-5p	-0.0968783	-0.215522	-0.37796	-0.805888	-0.227889	0.470859	0.34282	0.575502	0.782113	0.747867
hsa-miR-4733-3p	-0.142045	0.141548	-0.203181	-0.352546	-0.599887	-0.00157144	0.401527	0.617939	0.419191	0.601325
hsa-miR-4733-5p	-0.233294	-0.0655341	0.0795057	-0.21125	-0.283626	-0.217811	0.251301	0.292961	0.202586	0.25217
hsa-miR-4734	-0.0124842	0.0994388	0.235107	0.27141	0.204786	-0.0747435	-0.187786	-0.0354583	-0.185645	-0.23376
hsa-miR-4735-3p	0.522428	-0.150588	0.392147	0.342191	0.0538817	-0.284781	0.0609662	-0.259914	-0.324084	-0.174505
hsa-miR-4735-5p	0.208922	0.180225	0.0549074	0.534499	0.143128	-0.124864	0.0851271	-0.284449	-0.378806	-0.401034
hsa-miR-4736	0.253161	0.327837	0.717167	0.712402	0.329015	-0.503834	-0.173615	-0.620439	-0.810925	-0.712002
hsa-miR-4737	-0.222944	-0.0242446	-0.233332	-0.196157	-0.125685	0.0731401	0.475591	0.271582	0.336903	0.239078
hsa-miR-4738-3p	0.00559286	-0.0378927	-0.0841574	0.338865	0.417454	0.0213168	-0.23776	-0.30416	-0.217025	-0.323914
hsa-miR-4738-5p	0.142923	0.321871	0.297309	0.631445	0.380839	-0.342944	-0.185887	-0.486216	-0.626513	-0.674397
hsa-miR-4739	-0.326225	-0.269175	-0.359863	-0.672289	-0.404074	0.306614	0.335185	0.794671	0.790079	0.771042
hsa-miR-4740-3p	0.207368	0.217056	0.20387	-0.00208526	-0.476129	-0.437364	0.456916	0.302486	-0.0684227	0.266184
hsa-miR-4740-5p	0.221269	0.318519	0.0477792	0.164421	-0.162653	-0.386628	-0.00941206	0.0473819	-0.184565	0.0422376
hsa-miR-4741	-0.125688	-0.302727	-0.24358	-0.258491	-0.119934	0.0970285	0.106854	0.466607	0.322579	0.331088
hsa-miR-4742-3p	0.383987	0.0621243	0.273367	0.501619	0.284104	-0.115697	-0.205932	-0.438503	-0.46299	-0.512623
hsa-miR-4742-5p	0.200305	-0.0670258	-0.417913	0.187005	0.496618	0.328697	0.119279	-0.367758	-0.0195677	-0.332349
hsa-miR-4743-3p	-0.29259	-0.172663	-0.176911	-0.469391	-0.155728	0.254571	0.0941902	0.463691	0.452032	0.403565
hsa-miR-4743-5p	-0.34264	-0.114563	-0.318665	-0.441542	0.0398629	0.418134	0.179683	0.268851	0.524576	0.464399
hsa-miR-4744	-0.103585	-0.330315	-0.360864	-0.493424	-0.147798	0.292716	0.207418	0.257992	0.471098	0.455043
hsa-miR-4745-3p	-0.159156	-0.163071	-0.232544	-0.15113	-0.0664859	0.218317	-0.11197	0.194655	0.213172	0.160489
hsa-miR-4745-5p	-0.194423	-0.296618	-0.527906	-0.59814	-0.302361	0.36644	0.25934	0.668964	0.783439	0.753073
hsa-miR-4746-3p	-0.264575	-0.200021	-0.305607	-0.759486	-0.42719	0.237243	0.460175	0.681337	0.701273	0.69681
hsa-miR-4746-5p	0.0757163	0.00895095	-0.244793	0.0330026	-0.116298	0.219903	-0.0725894	0.079236	0.171545	0.191711
hsa-miR-4747-3p	0.0642743	0.46641	0.576031	0.36149	-0.105375	-0.710882	0.180385	-0.131383	-0.527856	-0.184044
hsa-miR-4747-5p	0.0672029	0.123222	-0.0767541	0.174731	-0.166768	-0.0812912	0.171043	0.214062	-0.0247849	-0.0653262
hsa-miR-4748	0.193852	-0.25238	-0.0616434	-0.0178121	0.0102539	0.22404	0.138182	-0.0365465	0.162537	0.0214317
hsa-miR-4749-3p	0.318375	0.0838706	0.239974	0.288054	0.141328	-0.233427	-0.0512438	-0.296556	-0.316359	-0.306437
hsa-miR-4749-5p	-0.357657	-0.0863604	-0.332966	-0.754411	-0.518334	0.166374	0.188367	0.842554	0.742254	0.813408
hsa-miR-4750-3p	0.136539	0.0855211	0.464088	0.528923	-0.047176	-0.535978	0.19462	-0.314244	-0.525984	-0.306726
hsa-miR-4750-5p	-0.246587	-0.200512	-0.203135	-0.165733	-0.1933	0.0748145	0.17681	0.558461	0.347008	0.34723
hsa-miR-4751	0.016877	0.0824689	-0.0547281	-0.274403	-0.429695	-0.0470394	0.368888	0.308498	0.278553	0.408919
hsa-miR-4752	0.0325344	-0.0241017	-0.510095	-0.304473	0.10795	0.173962	0.154553	0.211197	0.34813	0.265827
hsa-miR-4753-3p	0.0384927	0.460881	0.172194	0.541204	0.0732218	-0.378516	-0.324133	-0.48662	-0.569651	-0.516683
hsa-miR-4753-5p	0.281468	-0.0487414	0.603684	0.349555	0.0602293	-0.457919	0.0274316	-0.0342527	-0.33065	-0.128994
hsa-miR-4754	0.262096	-0.242767	0.145769	-0.293865	0.0436268	0.102984	-0.0169877	0.0564954	0.184955	0.292859
hsa-miR-4755-3p	-0.00403598	0.154715	0.0369783	-0.155541	-0.112891	0.0664726	0.144116	0.2252	0.0970342	0.0454651
hsa-miR-4755-5p	0.142936	0.321738	0.316378	0.428776	0.199676	-0.328169	-0.528395	-0.223578	-0.425218	-0.285188
hsa-miR-4756-3p	-0.0910316	-0.090501	-0.0975188	-0.0614813	-0.555598	-0.247818	0.354838	0.372963	0.0769104	0.184296
hsa-miR-4756-5p	0.00667514	-0.206226	-0.281988	-0.373561	-0.211141	0.160768	0.341599	0.455802	0.509928	0.45913
hsa-miR-4757-3p	0.098304	-0.0952879	0.345924	0.0167885	-0.203591	-0.314955	0.210189	0.354417	0.0073139	0.159575
hsa-miR-4757-5p	-0.0296791	0.317171	0.273717	0.322344	-0.0718145	-0.461769	0.0949085	-0.138157	-0.437054	-0.351484
hsa-miR-4758-3p	0.371434	0.0597674	0.278916	0.51063	0.388907	-0.231504	-0.542713	-0.516304	-0.491265	-0.482736
hsa-miR-4758-5p	-0.153282	0.00463564	-0.287977	-0.357778	-0.0236555	0.135693	0.188077	0.37801	0.40798	0.509463
hsa-miR-4759	-0.281936	0.298893	0.134044	0.572386	0.192537	-0.288132	0.00962589	-0.410465	-0.485057	-0.513353
hsa-miR-4760-3p	-0.517193	0.0118248	-0.12237	-0.214541	-0.00352645	0.147934	-0.167707	0.199599	0.184265	0.073554
hsa-miR-4760-5p	0.325187	0.324013	0.211177	0.51061	0.129688	-0.217035	-0.548514	-0.32435	-0.515816	-0.457215
hsa-miR-4761-3p	0.247928	-0.120507	0.341169	0.0814171	0.209223	-0.201278	-0.143014	-0.178995	-0.194804	-0.101445
hsa-miR-4761-5p	-0.226484	0.0447054	-0.206249	-0.28883	-0.453925	0.0104463	0.304978	0.538026	0.367157	0.465746
hsa-miR-4762-3p	0.118972	0.421068	0.0149141	0.489027	0.0261232	-0.295543	0.18818	-0.201435	-0.400761	-0.242303
hsa-miR-4762-5p	0.0630951	0.1238	0.144517	0.370382	0.28845	-0.0776727	-0.158178	-0.345674	-0.316467	-0.466486
hsa-miR-4763-3p	-0.0733103	-0.479657	0.145715	-0.42595	-0.0589349	0.232922	-0.150753	0.279897	0.398401	0.467552
hsa-miR-4763-5p	0.00639935	0.072213	0.436948	0.287205	0.222979	-0.0910978	-0.0221867	-0.197182	-0.255949	-0.233413
hsa-miR-4764-3p	0.121873	-0.015386	0.374409	0.415177	0.0185856	-0.375053	-0.175328	-0.276129	-0.454055	-0.303783
hsa-miR-4764-5p	0.160623	0.175103	0.0957996	0.41189	0.210468	-0.203159	0.0762367	-0.555084	-0.530636	-0.513369
hsa-miR-4765	0.122224	-0.0594928	-0.188246	0.193822	0.146873	0.113618	0.0816365	-0.208672	-0.111968	-0.353445
hsa-miR-4766-3p	0.265065	-0.174084	0.375678	0.232978	-0.18682	-0.330986	-0.238896	0.00631583	-0.267952	0.0338557
hsa-miR-4766-5p	-0.348817	-0.0967769	-0.300073	-0.49472	-0.538022	0.0487874	0.241977	0.697803	0.528681	0.58465
hsa-miR-4767	0.37684	0.172857	-0.332255	-0.115578	0.0787776	0.188955	0.129848	0.0220427	0.175366	0.103093
hsa-miR-4768-3p	-0.016217	-0.118439	0.22541	-0.191639	-0.21283	0.0764198	0.12327	0.316311	0.15953	0.114826
hsa-miR-4768-5p	0.428778	-0.0170256	0.182187	0.584774	0.344209	-0.226691	-0.398596	-0.563407	-0.495491	-0.437171
hsa-miR-4769-3p	-0.0551432	0.461735	0.100096	0.239185	0.242387	-0.160438	-0.0673905	-0.212129	-0.255798	-0.0858096
hsa-miR-4769-5p	0.0485631	-0.280247	-0.00261694	0.0147759	0.036731	-0.126387	-0.176265	0.0103848	-0.0130108	0.0955745
hsa-miR-4770	-0.0758865	-0.363893	-0.316984	-0.261711	-0.175963	0.169158	0.0450869	0.228057	0.379063	0.267981
hsa-miR-4771	-0.335424	-0.176944	-0.370876	-0.664583	-0.27115	0.353687	-0.124451	0.577342	0.637802	0.547628
hsa-miR-4772-3p	-0.326047	-0.600152	-0.412633	-0.597355	-0.121334	0.505664	0.101397	0.417732	0.696909	0.418873
hsa-miR-4772-5p	0.0249413	0.217387	0.044363	0.279534	0.253166	-0.0246335	0.104675	-0.294177	-0.226673	-0.417933
hsa-miR-4773	0.206408	0.132937	0.42145	0.261925	0.332462	-0.208504	-0.278879	-0.40987	-0.358662	-0.250214
hsa-miR-4774-3p	-0.291194	-0.221317	-0.464761	-0.487079	-0.336938	0.302745	0.343894	0.586112	0.591981	0.563255
hsa-miR-4774-5p	-0.0455811	-0.0123515	-0.194603	-0.445563	-0.167308	0.164818	0.0895954	0.47292	0.477121	0.554026
hsa-miR-4775	-0.102687	0.0397779	-0.116431	0.108731	-0.18984	-0.041453	0.231847	-0.0554111	-0.0588337	-0.048348
hsa-miR-4776-3p	0.0577218	-0.194088	0.257441	0.144628	0.0665429	-0.240014	-0.0316512	0.0232893	-0.187057	-0.0503083
hsa-miR-4776-5p	-0.387013	-0.260613	-0.0163528	-0.409535	-0.157632	0.129644	-0.103424	0.511417	0.372756	0.383939
hsa-miR-4777-3p	-0.0837035	-0.207827	-0.347406	0.0145563	-0.170369	0.0818532	0.0938921	0.100909	0.0422705	0.012104
hsa-miR-4777-5p	-0.0959765	0.34992	0.172624	-0.0495096	-0.303401	-0.166384	-0.249975	0.244241	-0.0110712	0.199808
hsa-miR-4778-3p	0.0174914	-0.269112	-0.313742	-0.381789	0.0242989	0.29787	-0.00152719	0.145675	0.359876	0.335819
hsa-miR-4778-5p	-0.00240079	0.438305	-0.0142594	0.10065	0.220346	-0.141703	0.154138	-0.106285	-0.200966	-0.232905
hsa-miR-4779	-0.175264	-0.282882	-0.337602	-0.853017	-0.290949	0.462266	0.0305334	0.631934	0.802114	0.728426
hsa-miR-4780	0.420287	0.317656	0.340026	0.690988	0.211796	-0.426518	-0.0642914	-0.403791	-0.583427	-0.439892
hsa-miR-4781-3p	0.294876	0.269909	0.436024	0.663122	0.146132	-0.451447	0.0338056	-0.593309	-0.740933	-0.677461
hsa-miR-4781-5p	0.445933	0.00693563	-0.0202104	0.147014	0.179076	-0.145301	0.0638945	-0.156634	-0.0691544	0.102646
hsa-miR-4782-3p	-0.488879	-0.27833	0.0239219	-0.313185	-0.045493	-0.0223931	0.0560871	0.214845	0.241836	0.334625
hsa-miR-4782-5p	-0.186476	-0.0584636	-0.176477	-0.0159334	-0.0655059	-0.0970829	0.00423639	0.169049	0.0538851	0.0901043
hsa-miR-4783-3p	-0.116936	-0.23313	-0.175605	-0.424292	0.0139785	0.276612	-0.162564	0.204339	0.436393	0.257727
hsa-miR-4783-5p	-0.29653	-0.0592591	-0.21297	-0.136116	-0.192004	0.0235048	0.409523	0.283711	0.246571	0.234369
hsa-miR-4784	0.0327248	-0.0374308	-0.326209	-0.250218	0.100758	0.31302	-0.0264448	0.258131	0.356063	0.221216
hsa-miR-4785	-0.355985	0.14103	0.106505	-0.332868	-0.570356	-0.259625	0.459801	0.660171	0.299299	0.551515
hsa-miR-4786-3p	0.000116097	0.0330158	-0.258105	-0.0905448	-0.0473436	0.12234	0.158932	0.0531441	0.0983673	0.0763911
hsa-miR-4786-5p	-0.363361	0.141606	-0.115972	-0.28293	-0.283992	-0.0707424	0.167454	0.387314	0.267738	0.310544
hsa-miR-4787-3p	0.34587	0.277527	0.237481	0.612319	0.116021	-0.48298	0.117285	-0.505504	-0.608509	-0.407808
hsa-miR-4787-5p	-0.22368	0.0855573	-0.173699	-0.563407	-0.574271	0.185724	0.227307	0.78627	0.565984	0.749735
hsa-miR-4788	-0.206568	0.133067	-0.0115362	0.173661	-0.29006	-0.301822	-0.177422	0.0815053	-0.192631	-0.0663958
hsa-miR-4789-3p	-0.173094	-0.181416	-0.363476	-0.320423	-0.0638185	0.378181	-0.318895	0.16282	0.311785	0.121321
hsa-miR-4789-5p	0.0700732	-0.139858	-0.0220552	0.211645	0.269701	-0.0664593	-0.0407359	-0.192118	-0.0575261	-0.103122
hsa-miR-4790-3p	0.123886	-0.224179	-0.0184397	-0.133312	-0.3385	-0.245718	0.159547	0.173198	0.0779422	0.363896
hsa-miR-4790-5p	-0.146571	-0.0392464	-0.202696	-0.304509	-0.545743	0.0631269	0.163108	0.600183	0.400458	0.572588
hsa-miR-4791	0.157907	-0.0370989	-0.194674	0.19344	-0.132563	-0.0817335	0.10083	0.135027	0.0335878	0.0346513
hsa-miR-4792	0.201367	-0.0438407	0.156766	0.0442548	-0.004821	-0.192827	0.0330588	-0.0517847	-0.0564902	0.0904959
hsa-miR-4793-3p	-0.226333	0.0887821	-0.189828	-0.301403	-0.48222	0.0775261	-0.0140828	0.479339	0.253005	0.271668
hsa-miR-4793-5p	-0.0753706	-0.0900855	0.05706	-0.261333	-0.274467	0.0489491	0.367724	0.255421	0.161972	0.137393
hsa-miR-4794	0.48807	-0.150285	0.0756129	0.0657639	-0.106417	-0.324235	0.522546	0.0284549	-0.0475282	0.121146
hsa-miR-4795-3p	0.0536542	0.144418	0.588863	0.352205	0.304337	-0.484465	-0.291111	-0.371897	-0.531769	-0.428202
hsa-miR-4795-5p	0.189883	0.192704	0.389014	0.378385	-0.195611	-0.363927	0.430297	-0.133585	-0.384783	-0.255091
hsa-miR-4796-3p	-0.00949751	0.631157	0.403668	0.342404	-0.124117	-0.374875	0.0708575	-0.0533711	-0.385521	-0.260222
hsa-miR-4796-5p	0.313657	-0.295618	0.143005	-0.164905	0.200707	0.133869	-0.0774965	-0.108559	0.066373	-0.105739
hsa-miR-4797-3p	0.402579	-0.103157	0.239008	0.0770655	-0.219793	-0.290332	0.0680035	0.0416959	-0.0633352	0.179547
hsa-miR-4797-5p	-0.360202	0.169218	-0.235271	-0.164455	-0.451049	0.148909	-0.123762	0.321342	0.187276	0.192899
hsa-miR-4798-3p	-0.103742	0.122296	0.233138	0.0989395	-0.333612	-0.308523	-0.276604	0.12964	-0.165	0.0219203
hsa-miR-4798-5p	-0.412121	-0.0221471	-0.235064	-0.103584	-0.243786	0.0119793	-0.0689016	0.241256	0.063162	0.0453484
hsa-miR-4799-3p	-0.189185	-0.0449132	-0.373758	-0.574169	-0.232193	0.390512	0.474774	0.553259	0.60707	0.570653
hsa-miR-4799-5p	-0.105882	0.0308873	0.0253964	0.0472693	0.33065	-0.0762203	0.0500795	-0.16932	-0.060934	-0.103244
hsa-miR-4800-3p	0.508312	0.220303	0.265368	0.355614	0.32326	-0.273346	0.0307873	-0.34432	-0.370898	-0.197256
hsa-miR-4800-5p	0.329088	0.320678	0.334193	0.739584	-0.0381611	-0.427601	-0.175729	-0.34072	-0.655455	-0.54325
hsa-miR-4801	-0.0526675	-0.121881	-0.228104	-0.475668	-0.500318	0.0325713	0.306975	0.464218	0.391197	0.473974
hsa-miR-4802-3p	0.640618	0.0204305	0.256106	0.339576	0.277727	-0.186793	-0.0938911	-0.327823	-0.318765	-0.277604
hsa-miR-4802-5p	0.237095	-0.21893	0.318883	0.115439	0.277905	-0.0768385	-0.0366017	-0.131473	-0.0776032	-0.082236
hsa-miR-4803	0.164867	-0.0992955	0.154586	0.48766	0.0958113	-0.310771	-0.218023	-0.353531	-0.436028	-0.250394
hsa-miR-4804-3p	0.328415	0.0526036	0.222194	0.57221	0.373132	-0.313147	0.14362	-0.539332	-0.517237	-0.432422
hsa-miR-4804-5p	-0.364671	-0.169892	-0.268386	-0.266131	-0.170458	0.102065	0.080788	0.249073	0.359024	0.382127
hsa-miR-483-3p	-0.106993	0.0537737	0.161551	-0.110672	-0.305289	-0.26769	0.393449	0.263824	0.0545078	0.137043
hsa-miR-483-5p	-0.0547615	-0.317462	-0.0518542	-0.465416	-0.287728	0.0594465	0.123167	0.362619	0.329683	0.45855
hsa-miR-484	-0.214151	-0.432215	-0.571792	-0.807542	-0.188941	0.603218	0.0797203	0.673671	0.900086	0.733406
hsa-miR-485-3p	-0.201985	-0.0412425	-0.491908	-0.727728	-0.152968	0.422106	0.121152	0.539191	0.724884	0.576627
hsa-miR-485-5p	-0.125037	-0.418702	-0.551456	-0.831259	0.00618989	0.523977	0.370542	0.507992	0.858149	0.719605
hsa-miR-486-3p	-0.342969	-0.417896	-0.524599	-0.82677	-0.186962	0.435265	0.179917	0.670116	0.908927	0.771729
hsa-miR-486-5p	0.0249709	0.127495	0.522043	0.357269	0.388609	-0.208777	-0.210342	-0.625445	-0.502917	-0.537553
hsa-miR-487a-3p	-0.601728	-0.0742803	-0.329591	-0.621688	-0.265417	0.412111	0.00895235	0.599602	0.701814	0.559361
hsa-miR-487a-5p	-0.230383	-0.1993	-0.555231	-0.702658	-0.0347511	0.510567	-0.0217862	0.429368	0.746753	0.570384
hsa-miR-487b-3p	-0.191887	-0.394615	-0.587579	-0.774417	0.0203095	0.479442	0.240683	0.571044	0.846301	0.661128
hsa-miR-487b-5p	-0.0866893	-0.145003	0.196279	-0.182987	0.148369	0.0736793	-0.201021	0.0699237	0.0781593	0.183456
hsa-miR-488-3p	-0.0997345	-0.262152	0.35109	0.0545248	-0.0965177	-0.159506	0.0681497	-0.0574966	-0.0976587	0.0081442
hsa-miR-488-5p	-0.163343	-0.0992954	-0.174391	-0.287716	-0.163327	0.0817541	0.226467	0.387514	0.240587	0.306853
hsa-miR-489-3p	-0.227118	-0.245663	-0.206766	-0.528506	-0.229766	0.226193	0.348842	0.475125	0.556392	0.541544
hsa-miR-489-5p	0.111281	0.211526	0.433223	0.514383	0.147383	-0.350313	-0.136464	-0.230391	-0.414028	-0.303218
hsa-miR-490-3p	-0.0413719	0.163219	0.0950876	-0.0337732	-0.191458	-0.175295	0.0826717	0.306705	0.130373	0.275729
hsa-miR-490-5p	0.116211	-0.312341	0.185264	-0.215036	0.168676	0.165411	-0.157776	0.10765	0.27388	0.246312
hsa-miR-491-3p	0.398594	0.173512	0.524964	0.578124	0.143434	-0.551223	0.101309	-0.452545	-0.631412	-0.439753
hsa-miR-491-5p	-0.590827	0.0825556	-0.143358	-0.430551	-0.440576	0.158773	0.0923273	0.659052	0.52196	0.500525
hsa-miR-492	-0.0808728	-0.130734	0.210177	-0.196114	-0.117551	-0.0676406	-0.323243	0.33365	0.195171	0.371931
hsa-miR-493-3p	-0.25919	-0.391726	-0.559759	-0.649541	-0.296192	0.50865	0.288853	0.676122	0.836469	0.699178
hsa-miR-493-5p	0.0428069	-0.189374	-0.181531	0.0812227	0.0338709	-0.00137333	-0.0861828	-0.0901243	-0.0596135	-0.0719459
hsa-miR-494-3p	-0.240256	-0.374042	-0.608881	-0.834373	-0.192063	0.566212	0.378081	0.641164	0.902561	0.747706
hsa-miR-494-5p	-0.0122163	0.274293	0.453915	0.207346	-0.279803	-0.486659	-0.125914	0.201583	-0.213296	0.0775031
hsa-miR-495-3p	-0.321368	-0.00981162	-0.234596	-0.514272	-0.328628	0.322381	-0.0947694	0.531998	0.565444	0.466588
hsa-miR-495-5p	-0.11939	0.170735	0.0380673	-0.030893	-0.113148	0.0465774	0.110142	0.124428	0.0719425	0.0456061
hsa-miR-496	0.419236	-0.0817301	-0.0969136	0.288525	0.254095	0.0830176	-0.019843	-0.492358	-0.330913	-0.393047
hsa-miR-497-3p	-0.202722	-0.0846963	-0.522079	-0.398831	-0.183002	0.315257	0.169915	0.366593	0.473162	0.372189
hsa-miR-497-5p	-0.243362	-0.306753	-0.412628	-0.727968	-0.419393	0.30154	0.276176	0.722676	0.731141	0.795006
hsa-miR-498	-0.399664	-0.124434	-0.206765	-0.595433	-0.385369	0.207871	0.137872	0.772525	0.621612	0.676365
hsa-miR-4999-3p	-0.0936532	-0.0313318	-0.304974	-0.0516828	-0.181378	0.214778	0.118137	0.143437	0.252398	0.0905889
hsa-miR-4999-5p	-0.192309	-0.276865	-0.405113	-0.266046	0.16037	0.497928	0.218641	0.117232	0.440075	0.137752
hsa-miR-499a-3p	-0.0283621	0.0504377	-0.3522	-0.300717	-0.283557	0.0855476	0.384409	0.213976	0.258582	0.292671
hsa-miR-499a-5p	-0.178352	-0.081148	0.132092	-0.159909	-0.202117	0.0134878	-0.0382112	0.343348	0.201875	0.185837
hsa-miR-499b-3p	0.11012	0.424834	0.155795	0.526153	0.0329611	-0.422748	-0.0584539	-0.231886	-0.523981	-0.383305
hsa-miR-499b-5p	-0.190906	-0.0803951	-0.539461	-0.476514	-0.25317	0.345909	0.00462365	0.273656	0.475558	0.338556
hsa-miR-5000-3p	0.0451891	-0.274164	-0.436202	-0.2503	0.18386	0.43112	0.225797	0.0358759	0.326852	0.101628
hsa-miR-5000-5p	0.174676	0.293751	0.352098	0.839032	0.269908	-0.38988	-0.176801	-0.722414	-0.807359	-0.807103
hsa-miR-5001-3p	-0.159722	-0.268773	-0.258065	-0.365531	-0.0710987	0.231253	0.135689	0.323175	0.415816	0.420075
hsa-miR-5001-5p	0.0906836	0.018206	-0.273666	-0.0693273	0.272942	0.276232	0.0227289	-0.0164865	0.240474	0.151285
hsa-miR-5002-3p	0.167427	0.0123313	-0.240621	-0.00412231	0.254858	0.088124	0.0504287	-0.203333	-0.0333815	-0.0646833
hsa-miR-5002-5p	0.0885712	0.10045	-0.10293	0.201831	-0.378363	-0.0123828	0.281435	0.120049	-0.0813268	-0.124601
hsa-miR-5003-3p	0.101062	0.348607	0.546203	0.811283	0.264965	-0.504312	-0.238302	-0.6362	-0.863528	-0.747831
hsa-miR-5003-5p	0.374628	0.0369454	-0.0322662	-0.242587	-0.046987	0.0326852	0.171231	0.145595	0.20039	0.317811
hsa-miR-5004-3p	0.0760196	-0.300974	0.252422	-0.154864	0.0154546	0.148	-0.0114377	0.0779221	0.158857	0.031846
hsa-miR-5004-5p	0.081672	0.157659	-0.271299	-0.154831	0.202118	0.128472	0.274912	-0.0585342	0.16785	0.125715
hsa-miR-5006-3p	-0.0120032	0.537091	0.521487	0.523732	-0.103874	-0.702087	0.0167663	-0.19961	-0.581198	-0.292552
hsa-miR-5006-5p	0.314238	0.251753	0.379289	0.620925	0.454826	-0.264957	-0.118409	-0.510235	-0.570965	-0.601744
hsa-miR-5007-3p	-0.149452	-0.0532738	-0.108054	-0.35542	-0.509009	0.0283753	0.406425	0.555559	0.411658	0.637533
hsa-miR-5007-5p	0.0578799	0.059373	-0.0326601	0.109835	-0.247477	-0.109222	0.0182803	0.0986273	-0.0325428	-0.0272604
hsa-miR-5008-3p	-0.074222	-0.16404	-0.226988	-0.0286963	0.0322378	0.058403	-0.00670818	0.12212	0.141814	0.0616103
hsa-miR-5008-5p	0.0715189	-0.601406	-0.168249	-0.616023	-0.0843556	0.269101	-0.000505945	0.407209	0.589269	0.556357
hsa-miR-5009-3p	-0.050026	-0.031211	0.0812472	-0.155193	-0.117912	-0.140539	-0.153799	0.214025	0.102791	0.240595
hsa-miR-5009-5p	0.23272	0.505477	0.451449	0.508585	0.169966	-0.628494	-0.0390972	-0.39324	-0.671608	-0.409042
hsa-miR-500a-3p	-0.33379	-0.298781	-0.66882	-0.823082	-0.0362767	0.529409	0.105091	0.570763	0.841699	0.678499
hsa-miR-500a-5p	-0.193875	-0.155006	-0.0759123	-0.100496	-0.0786223	0.0951952	-0.142118	0.0736296	0.0615879	0.0623327
hsa-miR-500b-3p	0.0146839	-0.298162	-0.0550544	-0.469582	-0.117999	0.209583	-0.0827812	0.388616	0.418221	0.455875
hsa-miR-500b-5p	-0.15134	-0.186311	-0.223377	-0.309124	-0.0840666	0.247823	-0.0726041	0.356425	0.404799	0.314227
hsa-miR-501-3p	-0.214493	-0.516292	-0.440928	-0.76075	-0.117319	0.492389	0.389616	0.6536	0.845063	0.670229
hsa-miR-501-5p	0.26702	0.233584	-0.14832	-0.276116	-0.0705412	0.0169828	0.0844612	0.0790766	0.175981	0.214604
hsa-miR-5010-3p	-0.162503	0.154184	-0.00836059	0.382164	0.132295	-0.220638	0.0067884	-0.285679	-0.329582	-0.281343
hsa-miR-5010-5p	-0.28052	-0.170807	-0.201231	-0.410263	0.27765	0.340909	-0.11171	0.286289	0.461011	0.21867
hsa-miR-5011-3p	0.100581	0.276695	0.256727	0.779651	0.128049	-0.379216	-0.240932	-0.645461	-0.78548	-0.758365
hsa-miR-5011-5p	0.331356	0.0578787	0.392275	0.489112	0.167941	-0.482251	-0.00849636	-0.240327	-0.435931	-0.350309
hsa-miR-502-3p	-0.296307	-0.475312	-0.578152	-0.802603	-0.153564	0.471458	0.198554	0.690005	0.893346	0.783959
hsa-miR-502-5p	0.0326828	-0.488482	-0.182048	-0.446064	-0.179078	0.188518	0.0100404	0.364121	0.455465	0.310647
hsa-miR-503-3p	0.0773316	-0.190164	0.0526823	-0.405351	-0.18686	0.163243	0.0556743	0.368553	0.366942	0.469997
hsa-miR-503-5p	-0.280605	-0.111785	-0.459225	-0.766703	-0.488659	0.309197	0.320153	0.81624	0.774576	0.770582
hsa-miR-504-3p	-0.158276	-0.0568605	-0.289613	-0.496184	-0.308114	0.17829	0.0540542	0.496809	0.480135	0.582797
hsa-miR-504-5p	-0.227831	-0.0770177	-0.0426973	-0.251332	0.182749	0.0538659	-0.225043	0.175492	0.245075	0.341889
hsa-miR-5047	-0.0459054	-0.0362986	-0.245336	-0.383373	-0.462545	0.016675	0.0552999	0.478839	0.347945	0.514355
hsa-miR-505-3p	0.398117	0.174398	0.0863806	0.267612	0.494504	0.0855732	-0.00663948	-0.421808	-0.22669	-0.283479
hsa-miR-505-5p	-0.345266	-0.441505	-0.746602	-0.723408	0.151908	0.640038	0.074131	0.40636	0.812697	0.544576
hsa-miR-506-3p	0.0143605	0.0852807	0.0574428	0.264961	0.341151	-0.0223623	-0.146572	-0.311207	-0.20587	-0.271518
hsa-miR-506-5p	0.156536	0.193161	-0.025119	0.263344	0.0378647	-0.0897542	0.136291	-0.226359	-0.212433	-0.317009
hsa-miR-507	-0.13773	0.590743	0.216676	0.169797	-0.0130191	-0.386064	-0.126882	-0.0799797	-0.2777	-0.0792235
hsa-miR-508-3p	-0.0477186	-0.314241	-0.587888	-0.701857	-0.254635	0.569091	0.199347	0.615357	0.848458	0.70129
hsa-miR-508-5p	-0.421083	0.159251	-0.00340388	-0.465563	-0.415918	-0.0531952	0.0774355	0.675581	0.376568	0.521902
hsa-miR-5087	0.182686	0.244932	-0.00139895	0.448691	0.391176	-0.290607	0.0555707	-0.484914	-0.46307	-0.349928
hsa-miR-5088-3p	0.439083	0.274554	0.211143	0.695936	0.133769	-0.288421	0.0578862	-0.493442	-0.616058	-0.590545
hsa-miR-5088-5p	-0.302162	-0.0490316	-0.37039	-0.514881	-0.363943	0.305317	0.0959489	0.459696	0.532306	0.444616
hsa-miR-5089-3p	-0.21559	-0.130371	-0.398906	-0.680877	-0.373116	0.381175	0.512896	0.612453	0.701094	0.567474
hsa-miR-5089-5p	0.133383	-0.208593	0.0753203	0.206865	0.039164	-0.0686611	0.0844333	-0.153062	-0.200757	-0.349665
hsa-miR-509-3-5p	0.186159	-0.244966	-0.217219	-0.251173	0.14883	0.282486	0.107435	0.135964	0.313208	0.203072
hsa-miR-509-3p	-0.0777198	-0.126349	-0.0653229	-0.419238	-0.267115	0.109992	0.181014	0.469395	0.398106	0.475934
hsa-miR-509-5p	0.0617	-0.045679	0.13829	0.110071	0.168106	-0.0376111	0.00294681	-0.422968	-0.217257	-0.194036
hsa-miR-5090	-0.298589	0.0992463	-0.331929	-0.354167	-0.442805	0.178442	0.253197	0.499872	0.423977	0.470311
hsa-miR-5091	-0.530728	0.0662383	-0.161135	-0.245962	-0.422497	0.169349	0.306314	0.469795	0.380222	0.238087
hsa-miR-5092	0.180342	-0.19711	0.0398708	0.286819	0.167889	-0.0217552	0.0280679	-0.313073	-0.155529	-0.109789
hsa-miR-5093	0.328216	0.189169	0.23229	0.183853	0.236455	-0.182766	-0.109639	-0.137808	-0.209899	-0.0765928
hsa-miR-5094	-0.375331	0.0657366	-0.0954798	-0.341081	-0.572123	0.147314	0.10049	0.605496	0.326808	0.417264
hsa-miR-5095	0.20668	0.292623	0.528309	0.715688	-0.0116523	-0.674803	-0.0710004	-0.498637	-0.806941	-0.554131
hsa-miR-5096	-0.208335	0.202538	0.266524	0.116788	-0.013563	-0.25159	-0.00764495	-0.139229	-0.188447	-0.113003
hsa-miR-510-3p	0.127684	-0.0183734	0.126592	0.0927507	-0.272046	-0.151991	0.587773	0.2352	0.00937138	0.0543857
hsa-miR-510-5p	0.235641	0.082215	0.198152	0.00835721	0.0084518	-0.316195	0.0566097	0.0782099	-0.0863143	0.252238
hsa-miR-5100	-0.32291	0.0113974	-0.360129	-0.425577	-0.208985	0.415678	0.0911304	0.326831	0.443951	0.185561
hsa-miR-511-3p	-0.328088	0.503194	0.0797508	-0.0999115	-0.0940038	-0.0064784	-0.0222741	0.262705	0.0631849	0.0443373
hsa-miR-511-5p	-0.0637947	-0.10915	-0.129727	-0.168488	-0.156439	0.184392	0.410806	0.0620269	0.232413	0.247042
hsa-miR-512-3p	-0.276424	-0.376762	-0.48979	-0.807503	-0.119018	0.638365	0.138004	0.599231	0.862519	0.620265
hsa-miR-512-5p	0.0189961	-0.00803505	0.211925	0.228403	0.359441	-0.0170411	-0.164217	-0.298984	-0.187037	-0.362753
hsa-miR-513a-3p	0.136074	0.1668	0.498361	0.703184	0.249835	-0.421225	-0.0911299	-0.545447	-0.688428	-0.568376
hsa-miR-513a-5p	-0.193537	-0.157639	0.0572354	-0.339699	-0.0715677	0.0400579	0.00138569	0.197469	0.276019	0.36435
hsa-miR-513b-3p	0.0448026	0.169482	0.190807	0.207395	-0.169745	-0.433521	0.132701	0.0574815	-0.188822	0.0937442
hsa-miR-513b-5p	0.165039	0.229042	0.367135	0.557146	0.414842	-0.25032	-0.395627	-0.667902	-0.668471	-0.660822
hsa-miR-513c-3p	-0.469762	0.134115	-0.336361	-0.17113	0.0237748	0.0834191	0.00746049	0.0756177	0.177018	0.0617605
hsa-miR-513c-5p	-0.0912195	0.205855	0.505426	0.55492	-0.122225	-0.56385	-0.0405713	-0.18242	-0.554077	-0.380392
hsa-miR-514a-3p	-0.292556	-0.0549181	-0.133594	-0.416505	-0.167821	0.260469	-0.13353	0.348314	0.424027	0.419939
hsa-miR-514a-5p	-0.245529	-0.113411	-0.211413	0.209221	-0.0312875	0.188707	0.0169217	-0.0240778	-0.0161204	-0.175801
hsa-miR-514b-3p	0.0615815	0.275015	0.446207	0.503928	0.159114	-0.613036	0.0901671	-0.380875	-0.583214	-0.402887
hsa-miR-514b-5p	0.416003	-0.0520997	-0.151395	0.371388	0.0709339	-0.19062	-0.175261	-0.310863	-0.32995	-0.242141
hsa-miR-515-3p	-0.24486	-0.108993	-0.105571	-0.366043	-0.263239	0.215855	-0.0848123	0.37076	0.325922	0.199515
hsa-miR-515-5p	-0.209618	-0.285492	-0.185569	-0.490074	-0.20368	0.0846543	0.282794	0.337529	0.39699	0.425128
hsa-miR-516a-3p	0.247654	0.101747	0.303971	0.655272	0.180742	-0.277462	-0.0883038	-0.514469	-0.584885	-0.529885
hsa-miR-516a-5p	-0.503379	-0.324375	-0.236829	-0.560486	-0.501919	0.142748	0.228275	0.72975	0.557947	0.505129
hsa-miR-516b-3p	0.247654	0.101747	0.303971	0.655272	0.180742	-0.277462	-0.0883038	-0.514469	-0.584885	-0.529885
hsa-miR-516b-5p	0.187953	0.136038	0.205731	0.0142987	-0.179986	-0.169111	0.0608157	-0.0775777	-0.111313	0.114612
hsa-miR-517-5p	0.0715454	0.331886	0.0196056	0.0453986	-0.173558	-0.220483	0.403753	-0.00204473	-0.0557188	0.247314
hsa-miR-517a-3p	-0.110226	0.198078	0.121699	-0.158338	0.400794	0.15095	-0.332555	-0.0209177	0.0676319	0.0402146
hsa-miR-517b-3p	-0.110226	0.198078	0.121699	-0.158338	0.400794	0.15095	-0.332555	-0.0209177	0.0676319	0.0402146
hsa-miR-517c-3p	0.197148	0.206095	-0.176551	0.180215	0.17068	-0.0636025	-0.166849	-0.327417	-0.19204	-0.176461
hsa-miR-5186	-0.282687	0.00296716	-0.157265	-0.423311	-0.147858	0.259458	-0.0664886	0.38116	0.458993	0.545678
hsa-miR-5187-3p	-0.214537	-0.154997	0.103107	-0.131384	-0.156301	-0.0555993	-0.00992622	0.0906492	0.0754269	0.212815
hsa-miR-5187-5p	-0.359383	-0.389668	-0.229432	-0.62806	-0.1771	0.342214	0.0229335	0.583083	0.650005	0.557851
hsa-miR-5188	-0.155549	0.397121	0.0979021	0.0613795	-0.123734	-0.178509	-0.0270911	-0.0378051	-0.0814919	0.0607429
hsa-miR-5189-3p	0.115211	0.45897	0.616348	0.443689	-0.326274	-0.655078	-0.0189713	-0.135734	-0.605338	-0.319413
hsa-miR-5189-5p	-0.297688	0.0541239	-0.00600147	-0.468685	-0.400907	0.114353	-0.00792843	0.460003	0.327467	0.408992
hsa-miR-518a-3p	-0.222001	-0.0992165	0.0219421	0.16877	-0.216206	-0.178213	0.434777	0.00489909	-0.103388	-0.144026
hsa-miR-518a-5p	0.209716	0.0433755	-0.263365	0.0219519	0.0719013	0.00262798	0.0939186	0.0122276	0.0268422	0.0557306
hsa-miR-518b	0.374819	0.0603376	0.338998	0.633283	0.507101	-0.179908	-0.218905	-0.721489	-0.602898	-0.683166
hsa-miR-518c-3p	-0.164912	0.102077	-0.169052	-0.332614	-0.308872	0.0222887	-0.149872	0.325704	0.299991	0.417619
hsa-miR-518c-5p	-0.106399	0.0624284	-0.107855	-0.00336904	-0.322777	-0.0159288	0.182157	0.21774	0.0341262	0.108041
hsa-miR-518d-3p	0.263989	0.126137	0.329081	0.0289392	-0.0851662	-0.171069	-0.0542078	0.136173	-0.0862164	0.0864798
hsa-miR-518d-5p	0.164403	0.109067	0.171259	-0.00704834	-0.136565	-0.18237	0.719511	0.0815369	-0.0297104	-0.000243519
hsa-miR-518e-3p	-0.12307	0.395435	0.345621	0.457019	-0.0367008	-0.441042	-0.0725735	-0.20946	-0.418128	-0.291484
hsa-miR-518e-5p	-0.0505725	-0.066651	-0.225532	-0.521217	-0.482336	0.0408617	0.458615	0.595464	0.535956	0.751836
hsa-miR-518f-3p	0.0182943	0.619508	0.265125	0.187609	-0.138305	-0.463831	0.11485	-0.15571	-0.352706	-0.108358
hsa-miR-518f-5p	0.498651	0.306917	0.259708	0.646384	0.173494	-0.437927	0.0821958	-0.420395	-0.58946	-0.448954
hsa-miR-5190	0.24053	0.112563	-0.0273658	-0.128665	-0.0959305	0.0611241	-0.0259602	0.157468	0.160694	0.198301
hsa-miR-5191	-0.353665	-0.350672	-0.134203	-0.587592	-0.288609	0.221836	0.15009	0.551957	0.608304	0.663073
hsa-miR-5192	0.207387	0.0109089	-0.275608	-0.230503	-0.0248966	0.0838253	0.123979	0.0660351	0.156266	0.201832
hsa-miR-5193	0.376217	-0.10817	0.405452	0.526527	0.490548	-0.132116	-0.352447	-0.716155	-0.557905	-0.621988
hsa-miR-5194	-0.602986	-0.200759	-0.370519	-0.532312	-0.160291	0.380931	0.392822	0.47653	0.623589	0.383281
hsa-miR-5195-3p	-0.529335	0.0423056	-0.318374	-0.225647	-0.127937	0.261988	-0.261701	0.266063	0.267427	0.147341
hsa-miR-5195-5p	0.0158689	0.266396	0.190732	0.0475849	0.158258	-0.229109	-0.0233983	-0.151868	-0.183702	-0.0879452
hsa-miR-5196-3p	-0.146246	-0.0978321	-0.110176	-0.477841	-0.0408091	0.203462	0.0147723	0.287724	0.444692	0.548043
hsa-miR-5196-5p	-0.362301	-0.306261	-0.4142	-0.695693	-0.216444	0.377725	0.0955853	0.676336	0.795507	0.752553
hsa-miR-5197-3p	0.0913717	0.44091	0.159976	0.529045	0.0950506	-0.346901	-0.0706551	-0.365616	-0.554992	-0.607756
hsa-miR-5197-5p	0.0811463	-0.072218	0.0978117	-0.0973222	0.190462	0.0113614	0.157514	-0.159943	-0.0412428	-0.0637781
hsa-miR-519a-3p	0.18016	-0.135358	-0.252576	-0.0373384	-0.0958457	0.115441	0.320188	0.0851835	0.134433	0.0679212
hsa-miR-519a-5p	-0.0505725	-0.066651	-0.225532	-0.521217	-0.482336	0.0408617	0.458615	0.595464	0.535956	0.751836
hsa-miR-519b-3p	-0.0734417	-0.168748	-0.115346	-0.519437	-0.302549	0.0111121	0.299205	0.561983	0.521556	0.677471
hsa-miR-519b-5p	-0.0505725	-0.066651	-0.225532	-0.521217	-0.482336	0.0408617	0.458615	0.595464	0.535956	0.751836
hsa-miR-519c-3p	0.60188	0.09528	0.12365	-0.0303838	0.204641	-0.027156	-0.21517	-0.142496	-0.0352377	0.0457027
hsa-miR-519c-5p	-0.0505725	-0.066651	-0.225532	-0.521217	-0.482336	0.0408617	0.458615	0.595464	0.535956	0.751836
hsa-miR-519d-3p	0.0324674	0.124759	0.18668	0.301831	-0.0973455	-0.303013	-0.0145153	0.021493	-0.183839	-0.0307599
hsa-miR-519d-5p	-0.206363	-0.424318	-0.297062	-0.749861	-0.267017	0.363462	0.37825	0.588377	0.730756	0.671933
hsa-miR-519e-3p	0.0518973	-0.0579187	-0.152892	-0.165469	-0.389416	-0.021175	-0.104426	0.419628	0.198866	0.377644
hsa-miR-519e-5p	-0.16116	0.455746	0.0578796	0.438909	0.15569	-0.286718	0.135793	-0.226977	-0.382325	-0.436474
hsa-miR-520a-3p	-0.369144	-0.119535	-0.393983	-0.556829	-0.37912	0.222665	0.162948	0.584176	0.546517	0.459041
hsa-miR-520a-5p	-0.153926	-0.176715	-0.359388	-0.783649	-0.195249	0.401159	0.305646	0.593832	0.700761	0.61383
hsa-miR-520b	0.102799	-0.162946	-0.402459	-0.166755	0.0061372	0.113263	0.17202	0.0486339	0.153131	0.101662
hsa-miR-520c-3p	0.422833	0.0980609	0.202194	0.505975	0.300824	-0.333834	-0.152342	-0.556502	-0.547733	-0.374891
hsa-miR-520c-5p	0.164403	0.109067	0.171259	-0.00704834	-0.136565	-0.18237	0.719511	0.0815369	-0.0297104	-0.000243519
hsa-miR-520d-3p	0.00903282	-0.00212603	0.302825	0.307458	0.0561231	-0.181094	-0.285628	-0.117829	-0.185171	-0.194843
hsa-miR-520d-5p	0.134706	-0.380993	-0.299488	-0.239909	-0.0733334	0.200612	0.240016	0.163	0.324003	0.232916
hsa-miR-520e	0.291021	0.54007	0.214599	0.204936	0.0148548	-0.254697	-0.175848	-0.230044	-0.346858	-0.124274
hsa-miR-520f-3p	-0.378672	-0.242948	0.133592	-0.408387	-0.366865	-0.0117882	-0.289136	0.338287	0.29317	0.45184
hsa-miR-520f-5p	-0.132925	-0.0928305	0.168113	-0.118314	-0.360153	-0.0409135	0.274301	0.475868	0.20056	0.219988
hsa-miR-520g-3p	0.151897	0.557489	0.328773	0.62112	-0.147552	-0.68056	0.208298	-0.264249	-0.636303	-0.376596
hsa-miR-520g-5p	-0.0188414	-0.160369	-0.0451657	-0.471837	0.00546611	0.304491	0.265543	0.329718	0.446361	0.302244
hsa-miR-520h	-0.104954	-0.284133	-0.135673	-0.431093	-0.133003	0.170352	0.028772	0.294933	0.420058	0.482059
hsa-miR-521	-0.288916	-0.220232	-0.0578896	-0.529994	-0.154469	0.214888	0.179746	0.366794	0.414853	0.443424
hsa-miR-522-3p	0.291009	0.462079	0.359227	0.515956	0.138259	-0.535982	0.077792	-0.376041	-0.546453	-0.217361
hsa-miR-522-5p	-0.0505725	-0.066651	-0.225532	-0.521217	-0.482336	0.0408617	0.458615	0.595464	0.535956	0.751836
hsa-miR-523-3p	-0.208802	-0.270595	-0.320238	-0.140285	-0.186038	-0.000580574	-0.13419	0.153907	0.20609	0.28787
hsa-miR-523-5p	-0.0505725	-0.066651	-0.225532	-0.521217	-0.482336	0.0408617	0.458615	0.595464	0.535956	0.751836
hsa-miR-524-3p	-0.311445	0.331382	-0.301134	-0.230217	-0.0752972	0.207974	0.492597	0.131092	0.198498	0.0783482
hsa-miR-524-5p	-0.245809	0.00198937	0.0108168	-0.271947	-0.12849	0.143415	0.0959298	0.26883	0.24215	0.263776
hsa-miR-525-3p	0.329075	0.238285	0.406758	0.49637	0.275512	-0.416831	-0.170561	-0.513586	-0.62977	-0.51858
hsa-miR-525-5p	0.351143	0.30436	-0.0692902	0.148815	-0.227245	-0.170467	0.105735	0.073064	-0.0929709	0.0417447
hsa-miR-526a	0.164403	0.109067	0.171259	-0.00704834	-0.136565	-0.18237	0.719511	0.0815369	-0.0297104	-0.000243519
hsa-miR-526b-3p	-0.141424	0.0636302	0.152694	0.00902791	-0.0507627	-0.186377	0.102207	0.0566459	-0.0607074	0.0305875
hsa-miR-526b-5p	0.282602	0.038313	0.390415	0.673249	0.296093	-0.354916	0.0165569	-0.597135	-0.69717	-0.637653
hsa-miR-527	0.209716	0.0433755	-0.263365	0.0219519	0.0719013	0.00262798	0.0939186	0.0122276	0.0268422	0.0557306
hsa-miR-532-3p	-0.260767	-0.199895	-0.309533	-0.318368	-0.0172764	0.269933	0.0631262	0.296391	0.370476	0.25233
hsa-miR-532-5p	-0.34104	0.215933	-0.104133	-0.609332	-0.133816	0.241475	-0.072087	0.418146	0.482208	0.475989
hsa-miR-539-3p	0.411791	0.118786	-0.184052	0.0273293	0.270846	0.122389	-0.228216	-0.158338	-0.0112399	-0.0895374
hsa-miR-539-5p	-0.0301163	-0.183808	-0.138355	-0.328108	0.155345	0.411646	-0.0760564	0.0950854	0.324848	0.194074
hsa-miR-541-3p	-0.0622611	-0.307579	-0.19603	-0.0911589	0.0961356	0.107834	0.18575	-0.0551955	0.134564	-0.0586269
hsa-miR-541-5p	-0.165055	-0.385359	-0.337517	-0.526767	-0.405181	0.0857892	0.162789	0.654049	0.625529	0.731656
hsa-miR-542-3p	0.0400725	-0.175181	-0.255633	0.171563	0.0611599	-0.114857	0.401628	-0.0832957	-0.0536413	-0.113282
hsa-miR-542-5p	0.322774	-0.439991	-0.303029	-0.0576845	0.172451	0.194982	0.320371	-0.051377	0.204795	0.23912
hsa-miR-543	-0.168199	-0.236582	-0.485085	-0.629524	0.00768241	0.495189	0.148697	0.242589	0.635702	0.494082
hsa-miR-544a	0.196662	-0.0755761	0.148056	0.45473	0.241739	-0.286957	-0.465653	-0.445795	-0.40185	-0.400428
hsa-miR-544b	-0.0794339	0.304528	0.523896	0.395895	0.0325316	-0.4284	0.0390294	-0.123938	-0.410088	-0.315273
hsa-miR-545-3p	0.317938	-0.0965012	0.0762658	0.169888	0.22263	0.107753	0.0282772	-0.209952	-0.0692117	-0.13084
hsa-miR-545-5p	0.279025	0.218541	0.222379	0.576804	0.263563	-0.296694	-0.20173	-0.569013	-0.58697	-0.537261
hsa-miR-548a-3p	0.00561538	-0.104134	0.20739	0.235673	0.084339	-0.255049	-0.203028	-0.290868	-0.368937	-0.287481
hsa-miR-548a-5p	0.354238	0.146479	-0.0112011	0.263529	0.356918	-0.0878689	0.0788927	-0.465661	-0.313918	-0.352617
hsa-miR-548aa	-0.000328134	0.141254	-0.228918	0.118208	-0.0318828	-0.0806655	-0.0415756	-0.0163677	-0.117096	-0.156575
hsa-miR-548ab	-0.521365	-0.0155917	-0.100676	-0.265565	-0.341726	0.0120914	0.133424	0.421967	0.3387	0.404241
hsa-miR-548ac	0.295827	-0.0499438	0.12053	0.424475	0.387973	-0.123702	-0.186948	-0.389445	-0.330738	-0.275655
hsa-miR-548ad	-0.0341418	-0.0203582	-0.545389	-0.558709	-0.105198	0.415753	0.240705	0.356043	0.614427	0.537918
hsa-miR-548ae	0.251131	-0.0558644	0.404247	0.336769	0.323131	-0.109384	-0.160572	-0.299658	-0.316622	-0.436709
hsa-miR-548ag	-0.39243	0.50054	0.20904	-0.112874	-0.10028	-0.09701	0.0794338	0.107086	-0.0306732	0.0272628
hsa-miR-548ah-3p	-0.246872	0.337745	0.110916	0.197115	0.104507	0.0564819	-0.0144506	-0.152376	-0.167921	-0.435363
hsa-miR-548ah-5p	0.120351	0.107005	0.0157914	0.0945105	-0.172647	-0.0414261	-0.434183	0.0259712	-0.00720111	0.0297279
hsa-miR-548ai	-0.430048	-0.0738357	-0.274827	-0.0833586	-0.0172137	0.142214	0.425121	0.156512	0.19112	0.0380735
hsa-miR-548aj-3p	0.0666802	-0.245552	-0.413795	-0.251643	-0.239758	0.304858	0.104968	0.427587	0.380444	0.279263
hsa-miR-548aj-5p	0.0285761	-0.215317	-0.205762	-0.356073	-0.0864403	0.267107	0.109069	0.208793	0.367648	0.378812
hsa-miR-548ak	0.213389	-0.469381	-0.0754471	0.0414832	0.229807	0.083622	-0.0428541	-0.275053	-0.0354684	-0.13917
hsa-miR-548al	-0.31184	-0.00915375	-0.0525999	-0.0529151	-0.602075	-0.284638	0.525135	0.448067	0.0855561	0.226977
hsa-miR-548am-3p	-0.0545282	-0.0394854	-0.314757	-0.411044	-0.339514	0.0456672	0.154946	0.340565	0.352078	0.389872
hsa-miR-548am-5p	0.236479	-0.110515	0.169002	0.1587	0.190494	-0.244279	-0.163784	-0.233394	-0.262078	-0.184896
hsa-miR-548an	-0.380943	-0.0298321	-0.107582	-0.553674	-0.605641	0.0530134	0.203539	0.856304	0.574952	0.693252
hsa-miR-548ao-3p	-0.0465633	0.434903	0.334722	0.263321	0.0661625	-0.362982	0.0551838	-0.278772	-0.39876	-0.186082
hsa-miR-548ao-5p	0.175995	0.194899	0.155266	0.488049	0.439746	-0.155608	-0.197281	-0.620413	-0.560758	-0.657001
hsa-miR-548ap-3p	0.35384	0.116455	0.33127	0.4865	0.37494	-0.341494	-0.00549206	-0.365896	-0.45768	-0.335706
hsa-miR-548ap-5p	0.158893	-0.0674325	0.023991	0.0195307	0.237398	0.223831	-0.142169	-0.158371	0.0133701	-0.11433
hsa-miR-548aq-3p	-0.0968484	-0.0843404	-0.23665	-0.367344	0.12939	0.137015	0.0140591	0.182821	0.316783	0.346024
hsa-miR-548aq-5p	0.176634	0.0763721	-0.0961497	-0.332233	-0.129933	0.0157205	0.0458244	0.200785	0.236763	0.405514
hsa-miR-548ar-3p	0.32715	0.22552	0.254252	0.386824	0.259338	-0.160575	-0.127266	-0.345282	-0.383403	-0.280985
hsa-miR-548ar-5p	0.422243	0.189632	0.418252	0.833469	0.34802	-0.481153	-0.238887	-0.704266	-0.796288	-0.724706
hsa-miR-548as-3p	-0.1614	0.154864	-0.277093	-0.270511	-0.209583	0.19795	-0.0112163	0.375458	0.369089	0.253185
hsa-miR-548as-5p	0.000575296	0.0491888	-0.0059981	-0.0199812	-0.09609	-0.106965	0.148746	-0.0708102	-0.0138206	0.0377079
hsa-miR-548at-3p	0.0319305	0.238072	0.172955	0.374582	0.298781	-0.116431	0.0531622	-0.373865	-0.355909	-0.416342
hsa-miR-548at-5p	-0.108452	-0.0719659	-0.36096	-0.468617	0.121226	0.331432	0.00459179	0.138853	0.427905	0.293531
hsa-miR-548au-3p	-0.357664	-0.215147	-0.2662	-0.554064	-0.563863	0.0850231	0.119521	0.735178	0.552145	0.532625
hsa-miR-548au-5p	0.337067	-0.0388309	0.185596	0.353358	0.179795	-0.290187	-0.162719	-0.16983	-0.263778	-0.152929
hsa-miR-548av-3p	0.317079	0.376243	0.313602	0.501208	0.170349	-0.330668	0.252455	-0.233569	-0.417229	-0.321885
hsa-miR-548av-5p	-0.168469	0.0616308	-0.0435771	-0.130557	-0.295035	-0.0632649	-0.0582588	0.307309	0.124315	0.249112
hsa-miR-548aw	-0.00731485	-0.237011	-0.295837	-0.635988	-0.237015	0.279585	0.0960393	0.454192	0.506622	0.501679
hsa-miR-548ax	-0.03509	-0.164738	-0.0590513	-0.0295273	-0.00103635	-0.0654822	-0.221773	0.138536	0.111424	0.0783436
hsa-miR-548ay-3p	0.0904253	0.496448	0.169462	0.290625	-0.184625	-0.345395	0.106295	0.096567	-0.28697	-0.132866
hsa-miR-548ay-5p	0.247394	0.324716	0.384891	0.435067	0.120313	-0.492576	0.00579057	-0.276289	-0.510922	-0.408067
hsa-miR-548az-3p	0.238512	0.0761703	0.452721	-0.0558147	0.0487621	-0.128914	-0.276531	-0.00751696	-0.0719594	0.131834
hsa-miR-548az-5p	0.314876	-0.0972195	0.14833	0.374908	0.348469	-0.200885	-0.209615	-0.584359	-0.414056	-0.311655
hsa-miR-548b-3p	0.38099	-0.368447	0.0242516	0.112418	-0.118759	-0.0770681	-0.00564761	-0.0684978	-0.0230013	0.0432321
hsa-miR-548b-5p	0.312937	0.204424	0.413536	0.656774	0.385955	-0.282218	-0.35691	-0.626088	-0.688617	-0.691413
hsa-miR-548ba	0.232207	0.156824	0.203584	0.492671	0.211351	-0.19486	-0.268817	-0.381143	-0.457109	-0.421716
hsa-miR-548c-3p	-0.0989671	-0.429433	-0.383796	-0.629364	-0.0398906	0.48222	0.215946	0.372042	0.660087	0.471182
hsa-miR-548c-5p	0.236479	-0.110515	0.169002	0.1587	0.190494	-0.244279	-0.163784	-0.233394	-0.262078	-0.184896
hsa-miR-548d-3p	-0.217966	0.0425258	-0.161157	-0.333715	-0.385657	0.122751	0.367081	0.500431	0.401198	0.424518
hsa-miR-548d-5p	-0.114054	-0.179369	0.0360242	0.163404	-0.216353	-0.143229	0.0168157	-0.00922231	-0.109825	-0.161681
hsa-miR-548e-3p	0.0777678	0.47717	0.293607	0.545575	-0.0135891	-0.479515	-0.118009	-0.348666	-0.58607	-0.456435
hsa-miR-548e-5p	-0.31022	0.00455912	-0.0607452	-0.484237	-0.556737	0.131424	0.047692	0.704492	0.461158	0.545967
hsa-miR-548f-3p	0.0312611	-0.224444	-0.107072	-0.108516	-0.153651	0.0904525	-0.0156401	0.190862	0.18831	0.243703
hsa-miR-548f-5p	-0.365717	-0.351143	-0.0547615	-0.4451	-0.374876	0.114465	0.144144	0.411368	0.368222	0.505611
hsa-miR-548g-3p	0.456045	0.243441	0.315021	0.641474	0.342605	-0.32711	-0.416149	-0.678757	-0.697974	-0.662142
hsa-miR-548g-5p	0.0285761	-0.215317	-0.205762	-0.356073	-0.0864403	0.267107	0.109069	0.208793	0.367648	0.378812
hsa-miR-548h-3p	0.0950728	0.217621	0.0802287	0.369406	0.178967	-0.0602045	0.142121	-0.325712	-0.294326	-0.360257
hsa-miR-548h-5p	0.166815	0.0157875	0.111987	0.187258	0.221003	-0.0261415	0.0934733	-0.27112	-0.0927467	-0.0820762
hsa-miR-548i	0.175225	0.267969	0.322795	0.665666	0.427383	-0.279101	-0.548655	-0.618247	-0.660454	-0.594803
hsa-miR-548j-3p	-0.370731	-0.106912	-0.204619	-0.686731	-0.161188	0.286384	0.0580573	0.380511	0.520014	0.498141
hsa-miR-548j-5p	0.194697	-0.0328918	0.22812	0.345109	0.422221	-0.162307	0.124358	-0.47626	-0.363803	-0.417895
hsa-miR-548k	-0.0213	-0.427271	-0.0520405	-0.0793587	-0.111411	0.131516	-0.0292808	0.159598	0.192686	0.0472371
hsa-miR-548l	-0.384163	-0.195447	-0.297489	-0.511568	-0.432066	0.17965	0.413038	0.616068	0.626516	0.520967
hsa-miR-548m	0.0482562	0.34582	0.154145	0.115291	-0.0394651	-0.223255	0.114521	-0.0636482	-0.147259	0.00211565
hsa-miR-548n	-0.110388	-0.041996	-0.0127403	-0.466938	0.0519167	0.223732	-0.0593305	0.477275	0.501652	0.519016
hsa-miR-548o-3p	-0.280857	0.114449	-0.351452	-0.0637609	0.0855498	0.180736	-0.236021	-0.0485198	0.0729892	-0.0479307
hsa-miR-548o-5p	0.236479	-0.110515	0.169002	0.1587	0.190494	-0.244279	-0.163784	-0.233394	-0.262078	-0.184896
hsa-miR-548p	-0.113409	0.224489	0.262781	-0.105462	-0.407315	-0.355601	0.108391	0.330898	0.0140122	0.366632
hsa-miR-548q	0.176233	-0.252432	-0.126909	-0.0268826	0.137744	0.163117	0.163686	0.161436	0.160862	0.112875
hsa-miR-548s	0.262805	0.292862	0.512197	0.713906	0.0555337	-0.590126	-0.0881219	-0.454047	-0.739922	-0.561661
hsa-miR-548t-3p	-0.000328134	0.141254	-0.228918	0.118208	-0.0318828	-0.0806655	-0.0415756	-0.0163677	-0.117096	-0.156575
hsa-miR-548t-5p	0.535345	0.0659246	0.277239	0.51498	0.298103	-0.201309	-0.100581	-0.468862	-0.478402	-0.530111
hsa-miR-548u	-0.298332	-0.0239124	-0.269082	0.00661062	-0.0792801	0.180019	0.0415174	0.120187	0.100844	0.0472223
hsa-miR-548v	0.26367	0.0667948	0.0435704	0.175251	-0.118757	-0.22311	0.151405	0.0577418	-0.158346	0.0201679
hsa-miR-548w	0.226286	0.425172	0.0198115	0.160901	-0.0395836	-0.0170805	-0.31912	-0.211137	-0.280121	-0.169723
hsa-miR-548x-3p	0.170088	0.0871224	0.195939	0.0205261	-0.0518243	-0.134736	-0.146876	0.0918168	-0.118564	-0.158602
hsa-miR-548x-5p	0.0285761	-0.215317	-0.205762	-0.356073	-0.0864403	0.267107	0.109069	0.208793	0.367648	0.378812
hsa-miR-548y	-0.374281	-0.0247494	0.198538	-0.0350141	-0.27337	-0.285676	0.505087	0.293137	0.0406109	0.228032
hsa-miR-548z	0.0950728	0.217621	0.0802287	0.369406	0.178967	-0.0602045	0.142121	-0.325712	-0.294326	-0.360257
hsa-miR-549a	0.0964597	0.0287532	-0.279077	0.100261	-0.0978859	0.0253922	0.261676	0.00663518	0.052093	-0.0305415
hsa-miR-550a-3-5p	-0.366598	-0.358022	-0.252549	-0.502496	-0.183536	0.312311	0.208201	0.565064	0.580801	0.354908
hsa-miR-550a-3p	-0.0658229	0.125343	-0.0710082	-0.136187	-0.315532	-0.022441	0.603234	0.322244	0.159213	0.268808
hsa-miR-550a-5p	-0.23564	-0.402373	-0.648697	-0.754583	-0.0823885	0.549367	0.169983	0.644361	0.873909	0.709261
hsa-miR-550b-2-5p	-0.244812	-0.27919	-0.46257	-0.782832	-0.282265	0.444513	0.0792355	0.7009	0.829034	0.74798
hsa-miR-550b-3p	0.0099199	0.0383702	-0.39454	-0.233107	-0.222508	0.0854229	0.14909	0.164319	0.277897	0.313235
hsa-miR-551a	-0.160811	-0.291588	-0.322027	-0.482888	-0.179695	0.366832	-0.152597	0.450012	0.58507	0.535409
hsa-miR-551b-3p	-0.30498	-0.241924	-0.494338	-0.671882	-0.334517	0.423586	0.00389441	0.63336	0.702207	0.535573
hsa-miR-551b-5p	-0.103776	-0.282242	-0.328664	-0.472827	-0.441423	0.17889	0.181757	0.506088	0.479977	0.479909
hsa-miR-552-3p	0.161083	0.038293	-0.063644	0.15884	-0.0645378	-0.0407018	-0.174225	-0.0992385	-0.0607782	-0.0273114
hsa-miR-552-5p	0.325411	-0.0231627	0.117271	0.00874571	-0.0426141	0.0779337	0.0701462	-0.15165	-0.0540098	0.128059
hsa-miR-553	0.16372	-0.044084	-0.172598	-0.233965	-0.195087	0.186183	0.12018	0.174851	0.235442	0.206399
hsa-miR-554	0.411563	0.145805	0.380419	0.670669	0.4667	-0.329039	-0.213573	-0.719542	-0.691906	-0.632861
hsa-miR-555	0.0439571	-0.0881218	-0.144324	-0.0602448	0.431348	0.259942	-0.447987	-0.184617	0.0825696	-0.0283845
hsa-miR-556-3p	-0.274583	0.0139788	-0.397772	-0.455243	-0.12598	0.228868	-0.161247	0.229098	0.3595	0.242371
hsa-miR-556-5p	0.127968	0.205386	0.0676422	0.203065	0.0609794	-0.0350343	-0.344635	-0.142448	-0.205897	-0.213669
hsa-miR-557	-0.0570289	-0.302522	0.138759	0.160611	-0.0764759	-0.251658	0.0352537	0.0362892	-0.0857377	-0.0525901
hsa-miR-5571-3p	-0.0517813	-0.135991	-0.20183	-0.206206	-0.173971	0.258695	0.162772	0.324	0.266524	0.190805
hsa-miR-5571-5p	0.0525868	-0.252871	-0.243908	-0.557357	-0.228102	0.297169	0.172481	0.50041	0.654057	0.73369
hsa-miR-5572	0.404222	0.477909	0.170623	0.539433	0.1779	-0.312204	-0.282795	-0.460491	-0.617993	-0.542215
hsa-miR-5579-3p	-0.345647	0.2274	-0.186007	-0.17403	-0.360505	-0.127664	0.373713	0.343813	0.178198	0.328845
hsa-miR-5579-5p	0.211857	-0.0945534	0.263207	0.187358	0.10396	-0.217647	0.0119729	-0.0755208	-0.208322	-0.16269
hsa-miR-558	0.100263	-0.301883	0.0724201	0.260536	0.409164	-0.113383	0.117116	-0.33231	-0.182524	-0.178838
hsa-miR-5580-3p	-0.0991441	0.0305139	0.0208966	-0.282245	-0.34149	0.108076	0.254191	0.415746	0.254585	0.184699
hsa-miR-5580-5p	0.288416	0.169517	0.428645	0.55753	0.425198	-0.313437	-0.0245613	-0.45139	-0.554885	-0.499743
hsa-miR-5581-3p	0.101788	-0.258229	-0.136335	-0.296703	-0.258657	0.289589	0.241437	0.279548	0.348222	0.168999
hsa-miR-5581-5p	-0.381518	-0.27903	-0.187327	-0.503158	-0.366042	-0.0144109	0.319126	0.640652	0.552054	0.645564
hsa-miR-5582-3p	0.129503	0.37214	0.54746	0.333976	-0.124133	-0.480538	-0.227487	0.0307012	-0.377389	-0.181958
hsa-miR-5582-5p	0.0697646	-0.0237069	0.0649136	0.358862	0.115107	-0.168178	-0.0875952	-0.296505	-0.216421	-0.13821
hsa-miR-5583-3p	0.178821	-0.000650285	-0.0219313	0.0474602	0.390628	0.25634	-0.434064	-0.312947	-0.0867124	-0.191716
hsa-miR-5583-5p	-0.288605	0.0268428	-0.104731	-0.0506385	-0.234896	-0.080227	0.215432	0.207177	0.0804557	0.119786
hsa-miR-5584-3p	0.261085	-0.0107309	0.36453	0.617331	0.114354	-0.410121	-0.038497	-0.487918	-0.60424	-0.432412
hsa-miR-5584-5p	-0.0171679	0.00624134	-0.18815	0.0763946	0.278777	0.0314904	-0.319623	-0.186599	-0.055985	-0.163818
hsa-miR-5585-3p	-0.0907292	0.242612	0.326165	0.439229	0.0482961	-0.392281	-0.286574	-0.307907	-0.451281	-0.290771
hsa-miR-5585-5p	0.168353	0.191397	0.225279	0.523788	0.504775	-0.0621799	-0.324535	-0.668869	-0.610399	-0.751891
hsa-miR-5586-3p	-0.0719081	-0.175569	-0.054199	-0.541242	-0.243992	0.234862	-0.0659794	0.548518	0.539762	0.631036
hsa-miR-5586-5p	0.324175	0.134942	0.388562	0.587012	0.346745	-0.398662	-0.105534	-0.449354	-0.573937	-0.417684
hsa-miR-5587-3p	-0.0185469	0.0765576	-0.267389	-0.0796943	0.0189843	0.207774	0.193963	0.09004	0.168766	0.0834069
hsa-miR-5587-5p	0.121725	0.169982	0.32063	0.570084	0.382231	-0.218113	-0.183736	-0.462266	-0.557396	-0.483976
hsa-miR-5588-3p	0.364406	0.176901	0.213715	0.501404	0.511606	-0.148925	-0.426262	-0.548942	-0.502182	-0.476474
hsa-miR-5588-5p	-0.266601	0.0162266	-0.0357855	-0.157168	-0.252198	-0.0808811	0.125344	0.243594	0.159511	0.264816
hsa-miR-5589-3p	0.128928	-0.102031	0.0194819	-0.022318	0.193973	-0.0471694	0.129762	0.041458	0.084481	0.313481
hsa-miR-5589-5p	0.198568	-0.0772008	-0.108134	-0.371595	0.141315	0.163427	0.186829	0.136936	0.314985	0.21587
hsa-miR-559	0.0111648	-0.367626	0.00870458	-0.118669	-0.00590097	0.227228	0.283704	-0.0093262	0.126028	-0.0956846
hsa-miR-5590-3p	-0.21034	0.0435602	0.0638539	0.0890484	0.00369705	-0.0893446	-0.126361	-0.0459192	-0.0528102	-0.034043
hsa-miR-5590-5p	0.397479	0.214759	-0.0539961	0.221376	0.0308959	-0.161123	-0.116121	-0.0764881	-0.237553	-0.162935
hsa-miR-5591-3p	-0.166751	-0.0818998	-0.0513614	-0.104247	0.137177	0.2536	0.0907019	0.0289972	0.117453	-0.0786499
hsa-miR-5591-5p	0.173572	-0.0313695	-0.296287	-0.0557351	0.075583	-0.000289822	0.197684	-0.0146396	0.0728372	0.0625232
hsa-miR-561-3p	0.0546981	0.0106122	-0.0168734	-0.0575378	0.362888	0.269599	-0.253446	-0.212667	0.0122959	-0.264833
hsa-miR-561-5p	-0.318368	0.0468163	0.0312345	-0.256926	-0.364157	0.00935226	0.0780968	0.437718	0.257368	0.344007
hsa-miR-562	0.00132535	0.0867499	-0.172788	-0.249206	-0.225316	0.213182	0.0768582	0.180723	0.256696	0.186863
hsa-miR-563	-0.503123	-0.0771491	-0.528266	-0.620799	-0.429283	0.332578	0.24944	0.750731	0.705024	0.663931
hsa-miR-564	-0.357739	-0.0792754	-0.442226	-0.403456	-0.275912	0.390431	-0.13774	0.491916	0.528389	0.403753
hsa-miR-566	-0.00842745	-0.229518	-0.218473	-0.278104	0.103811	0.347275	-0.0301516	0.0991063	0.373672	0.176562
hsa-miR-567	0.254086	0.268288	0.316303	0.493457	0.256247	-0.370778	-0.0208351	-0.405422	-0.494213	-0.472265
hsa-miR-568	0.392214	0.170677	0.359239	0.564454	0.132861	-0.305471	-0.222234	-0.431461	-0.594014	-0.443588
hsa-miR-5680	-0.214115	-0.422503	-0.315321	-0.833901	-0.245387	0.311181	0.208213	0.694956	0.80293	0.740417
hsa-miR-5681a	-0.111285	0.534695	0.153281	0.339259	-0.116794	-0.481376	0.0919467	0.0245332	-0.367355	-0.138925
hsa-miR-5681b	-0.0231042	0.137365	0.305412	0.556208	0.182612	-0.30818	-0.193377	-0.573451	-0.675485	-0.648988
hsa-miR-5682	-0.126646	0.321211	0.11499	0.209241	-0.0970283	-0.158973	0.232147	-0.0188289	-0.164008	-0.12587
hsa-miR-5683	-0.0848692	0.0196785	-0.24931	-0.116919	-0.220318	-0.0301143	0.264576	0.270212	0.158655	0.285203
hsa-miR-5684	0.0329369	-0.185274	-0.20909	-0.428385	0.180291	0.447209	0.258456	0.212509	0.507178	0.304745
hsa-miR-5685	-0.231911	-0.139255	-0.127695	-0.295209	-0.35551	0.095529	0.0217537	0.397169	0.273434	0.248036
hsa-miR-5687	0.33486	0.474052	0.344388	0.525789	0.0167691	-0.360414	0.00244669	-0.318297	-0.496245	-0.398997
hsa-miR-5688	-0.116918	-0.239662	0.0536298	-0.415836	-0.355072	0.0663398	-0.00720017	0.445042	0.446871	0.631311
hsa-miR-5689	-0.114595	-0.338091	-0.206909	-0.408386	-0.17105	0.225439	-0.195891	0.276269	0.381635	0.287085
hsa-miR-569	0.210298	0.167192	0.372055	0.123179	0.0557338	-0.281144	-0.0038849	-0.196223	-0.24451	-0.164097
hsa-miR-5690	0.238909	0.407789	0.401294	0.742755	0.205687	-0.391283	-0.303969	-0.46211	-0.685899	-0.576259
hsa-miR-5691	0.142909	-0.123518	-0.0276557	0.354082	0.00239632	-0.018148	0.0694086	-0.131662	-0.250158	-0.28044
hsa-miR-5692a	0.137836	0.00724343	-0.0427121	-0.19636	-0.296754	0.0458028	0.00506649	0.269579	0.262411	0.324358
hsa-miR-5692b	-0.288478	-0.216435	-0.402626	-0.656564	-0.446715	0.270044	0.413032	0.712611	0.758234	0.795547
hsa-miR-5692c	0.352197	-0.00678025	0.307582	-0.00246068	-0.109477	-0.216584	-0.068753	0.0839328	-0.050669	0.153689
hsa-miR-5693	0.0300273	0.144516	-0.110407	0.241328	0.128514	-0.194912	-0.0939667	-0.211838	-0.255854	-0.195807
hsa-miR-5694	0.350393	0.225074	0.266783	0.590483	0.17827	-0.428491	-0.186522	-0.420108	-0.589141	-0.539205
hsa-miR-5695	0.456983	-0.0128822	-0.0620317	0.394654	0.170408	-0.197681	-0.0492152	-0.442662	-0.361032	-0.331325
hsa-miR-5696	-0.11801	0.158611	-0.0517428	0.079694	-0.0948853	0.123861	0.0803478	-0.178527	-0.050965	-0.213315
hsa-miR-5697	-0.0621077	-0.128539	-0.0806281	-0.339619	0.188102	0.359571	-0.287132	0.107699	0.279661	0.177932
hsa-miR-5698	0.235784	-0.242938	-0.128932	-0.166024	0.358107	0.185518	-0.297002	-0.0270082	0.209704	0.120588
hsa-miR-5699-3p	-0.072345	-0.304213	0.0107169	-0.0641701	-0.116821	-0.143365	-0.0995167	0.0797312	0.112264	0.281377
hsa-miR-5699-5p	-0.10794	0.0594575	-0.174139	-0.289251	-0.239222	0.100287	0.507048	0.26821	0.347484	0.358467
hsa-miR-570-3p	-0.184267	0.0669648	-0.0822496	-0.0572587	-0.494462	-0.0366709	0.386093	0.255939	0.108977	0.103057
hsa-miR-570-5p	-0.430048	-0.0738357	-0.274827	-0.0833586	-0.0172137	0.142214	0.425121	0.156512	0.19112	0.0380735
hsa-miR-5700	0.0886014	-0.163744	0.392878	0.334119	0.350269	-0.151361	-0.446592	-0.399742	-0.430003	-0.365868
hsa-miR-5701	-0.129528	0.21464	-0.170615	0.225055	0.126355	0.0129985	-0.0295257	-0.157938	-0.215745	-0.218401
hsa-miR-5702	0.172854	-0.319225	-0.196904	0.173838	0.128587	0.0426168	-0.179822	-0.283024	-0.10971	-0.115474
hsa-miR-5703	-0.151312	-0.2755	-0.323205	-0.665235	-0.444162	0.161913	0.499395	0.736814	0.680665	0.726388
hsa-miR-5704	-0.0495936	-0.136546	-0.337886	-0.163675	0.236213	0.332624	0.366587	-0.0293697	0.235668	-0.0255768
hsa-miR-5705	0.181939	0.366549	0.130247	0.00105044	-0.0681374	-0.260601	0.185518	-0.0418462	-0.101569	0.0676447
hsa-miR-5706	0.20346	-0.0115996	-0.135238	0.362732	0.211945	-0.158452	0.246251	-0.335069	-0.245223	-0.289727
hsa-miR-5707	-0.287842	-0.214168	0.172046	0.130992	0.0784396	-0.200515	-0.0827243	0.0843443	-0.0544959	-0.0559876
hsa-miR-5708	-0.392629	-0.234088	-0.147279	-0.717061	-0.288119	0.147486	0.122482	0.667981	0.615756	0.752959
hsa-miR-571	-0.272783	0.0788339	0.0722643	0.366055	-0.236788	-0.340639	0.00625367	0.0930953	-0.188715	-0.0562863
hsa-miR-572	0.0494322	-0.227456	-0.19004	-0.380798	0.268324	0.343747	0.0826891	0.125119	0.335242	0.323186
hsa-miR-573	0.149254	0.259324	0.126481	0.237371	-0.219862	-0.381794	-0.0339825	-0.101948	-0.343505	-0.0899582
hsa-miR-5739	0.0014237	-0.20591	-0.356277	-0.628448	-0.286255	0.443324	-0.0593489	0.658636	0.741931	0.696127
hsa-miR-574-3p	-0.188874	-0.521933	-0.575786	-0.745226	0.142534	0.844865	-0.0776406	0.341464	0.843941	0.457922
hsa-miR-574-5p	-0.130667	-0.401616	-0.120974	-0.578561	-0.10842	0.191061	0.151316	0.37355	0.507005	0.509927
hsa-miR-575	-0.212406	0.0652459	0.0208562	-0.108111	-0.242393	0.00704506	0.0324328	0.389679	0.175145	0.160727
hsa-miR-576-3p	0.264381	0.0354383	0.163809	-0.16722	0.0354262	-0.0137336	-0.341542	0.0573558	0.00442035	0.0478652
hsa-miR-576-5p	0.3626	0.100267	0.18518	0.631651	0.424587	-0.230341	-0.307953	-0.560564	-0.573608	-0.560884
hsa-miR-577	0.0285534	0.0323231	-0.0211768	-0.0656834	-0.0362542	0.0525241	0.373933	0.147291	0.115734	-0.0287724
hsa-miR-578	-0.317157	-0.0318699	0.103806	-0.0149748	-0.00257525	-0.195297	0.0656148	0.125863	0.00697877	-0.0132326
hsa-miR-5787	0.0923108	0.420325	0.654157	0.302243	-0.150376	-0.553443	-0.165768	-0.0312049	-0.478073	-0.177702
hsa-miR-579-3p	0.306679	0.331549	0.493908	0.639113	0.411364	-0.370206	-0.105523	-0.734075	-0.758337	-0.709388
hsa-miR-579-5p	0.302494	0.0745183	-0.0315686	0.247781	0.307042	0.0252696	-0.0574642	-0.387412	-0.206034	-0.305321
hsa-miR-580-3p	0.199932	0.231085	0.501922	0.263555	0.239061	-0.382134	-0.481034	-0.366484	-0.427085	-0.234363
hsa-miR-580-5p	0.126527	0.0764788	0.0631862	0.534827	0.370985	-0.157499	0.0428908	-0.469001	-0.426969	-0.505213
hsa-miR-581	0.00792662	0.378707	0.370688	0.673885	0.426912	-0.369862	-0.0983238	-0.628986	-0.64995	-0.691582
hsa-miR-582-3p	-0.342522	-0.0159828	-0.298552	-0.0296351	-0.0958716	0.163201	0.252633	0.0364187	0.0681144	-0.115984
hsa-miR-582-5p	-0.207964	0.265779	0.149828	0.329565	-0.240042	-0.408941	0.204613	0.0613818	-0.267668	-0.176851
hsa-miR-583	0.146364	-0.0510492	-0.345405	-0.483448	-0.178646	0.153008	0.308233	0.442666	0.492066	0.476652
hsa-miR-584-3p	-0.465056	-0.0351743	-0.321506	-0.627688	-0.418913	0.336541	0.275867	0.792133	0.665491	0.675183
hsa-miR-584-5p	0.0645805	-0.279845	-0.610794	-0.359111	0.464022	0.770398	-0.106043	-0.133384	0.39575	0.00152124
hsa-miR-585-3p	0.203973	0.229865	0.357428	0.495472	0.132601	-0.366993	-0.100085	-0.395492	-0.517826	-0.337768
hsa-miR-585-5p	-0.146115	0.20133	0.220163	0.307644	-0.402907	-0.376953	-0.157223	0.104931	-0.251279	-0.159977
hsa-miR-586	0.0513132	0.0829164	-0.147463	0.307866	0.219253	0.169288	0.127456	-0.31016	-0.172274	-0.309446
hsa-miR-587	0.0877247	-0.108243	-0.266253	-0.252453	0.22558	0.319969	0.267972	-0.139504	0.201317	0.045671
hsa-miR-588	0.163625	-0.028115	0.167774	0.209035	0.339528	-0.00589936	-0.255438	-0.352662	-0.291906	-0.347356
hsa-miR-589-3p	-0.0386757	0.00910174	-0.0788969	-0.290691	-0.191014	-0.00554547	-0.0482072	0.354032	0.312676	0.588432
hsa-miR-589-5p	0.201381	-0.228134	0.194382	0.184131	0.13187	-0.263837	0.173292	-0.201444	-0.195576	-0.253382
hsa-miR-590-3p	-0.0336386	0.247674	0.116127	0.240689	0.134838	0.0564116	0.0142323	-0.0724947	-0.197222	-0.28068
hsa-miR-590-5p	-0.238908	-0.243414	-0.511131	-0.278484	-0.169334	0.348919	0.0239763	0.171572	0.421573	0.284703
hsa-miR-591	0.272829	0.322591	0.423483	0.657079	0.308683	-0.516719	0.00392221	-0.416192	-0.642612	-0.504518
hsa-miR-592	-0.198489	-0.234985	0.0557632	-0.024747	-0.423766	-0.105296	0.191836	0.223693	0.063217	0.158435
hsa-miR-593-3p	0.00444087	-0.0342683	-0.00884469	-0.0108737	0.0411534	0.206067	-0.047146	0.169606	0.150314	0.141504
hsa-miR-593-5p	-0.211704	-0.236472	-0.247767	-0.60366	0.000971867	0.483683	-0.035651	0.419501	0.633092	0.478689
hsa-miR-595	-0.00250634	0.457601	0.192282	0.199807	0.218343	-0.286125	0.0460529	-0.0748694	-0.232534	-0.0749135
hsa-miR-596	0.201558	-0.149388	0.106673	0.492748	0.324519	-0.123003	0.0465403	-0.342966	-0.340899	-0.486684
hsa-miR-597-3p	0.292508	0.1195	0.220194	0.464439	0.161563	-0.193284	-0.448315	-0.338389	-0.406054	-0.385222
hsa-miR-597-5p	-0.316241	0.126443	0.0422031	-0.136831	-0.127157	-0.135725	0.275055	0.242956	0.185479	0.307278
hsa-miR-598-3p	0.290195	0.445072	0.355781	0.76449	0.179606	-0.47122	-0.330563	-0.597045	-0.809159	-0.699264
hsa-miR-598-5p	-0.233739	-0.00568624	-0.141028	-0.142468	-0.164787	0.135634	-0.424928	0.017279	0.0403728	-0.00365731
hsa-miR-599	0.34373	-0.0256235	0.125705	0.361806	0.186795	-0.151782	-0.097895	-0.422118	-0.325885	-0.20404
hsa-miR-600	-0.229173	-0.112036	-0.271914	-0.335343	-0.107625	0.38975	0.257288	0.290613	0.423395	0.158478
hsa-miR-601	0.188043	0.112441	0.197074	0.527526	0.330397	-0.237994	-0.268093	-0.584508	-0.501811	-0.478021
hsa-miR-602	-0.186333	-0.0501308	-0.21228	-0.692655	-0.140492	0.158558	0.18707	0.66887	0.586337	0.660881
hsa-miR-603	0.215403	0.393915	0.0813277	0.614696	0.177511	-0.215372	-0.0778998	-0.415641	-0.522652	-0.610693
hsa-miR-604	-0.361719	-0.255113	-0.654286	-0.701777	-0.225107	0.465441	0.0543394	0.677364	0.767852	0.645006
hsa-miR-605-3p	0.042444	0.0219781	-0.212117	0.143526	-0.0359452	0.0443531	0.00718729	0.0736713	-0.0335765	0.0318817
hsa-miR-605-5p	-0.026311	0.174148	0.300774	0.36177	0.055412	-0.270249	-0.177455	-0.23062	-0.44999	-0.417958
hsa-miR-606	-0.173759	-0.339647	-0.267414	-0.704466	-0.46214	0.20373	0.289698	0.766577	0.678181	0.703944
hsa-miR-6068	-0.117694	-0.356438	-0.57889	-0.560241	-0.050581	0.404276	0.40251	0.42199	0.667844	0.611515
hsa-miR-6069	0.0265949	0.446514	0.577516	0.252278	-0.427064	-0.730419	-0.0289033	0.0653744	-0.40666	0.0189632
hsa-miR-607	-0.150341	0.0833436	0.476614	0.0951089	-0.0587485	-0.376975	-0.0268304	-0.0415617	-0.181533	-0.102818
hsa-miR-6070	-0.0597121	0.00599588	-0.230056	-0.548262	-0.222541	0.350367	0.159962	0.451706	0.58531	0.599597
hsa-miR-6071	-0.476934	-0.16894	-0.284209	-0.635512	-0.407121	0.298208	0.144039	0.713199	0.665389	0.649126
hsa-miR-6072	-0.0919518	-0.112654	0.0221348	0.00753913	0.0891194	-0.0241639	-0.0719292	-0.0793244	-0.0242566	0.0230942
hsa-miR-6073	0.210986	-0.17135	-0.249956	-0.0904754	-0.204619	0.159036	-0.0170397	0.0839218	0.186565	0.076482
hsa-miR-6074	0.210737	0.250547	0.325001	0.749722	0.159729	-0.378246	-0.286504	-0.553734	-0.730842	-0.679108
hsa-miR-6075	-0.196724	-0.346523	-0.340052	-0.293066	-0.124361	0.298159	-0.173958	0.210839	0.354765	0.253953
hsa-miR-6076	-0.103129	-0.171924	-0.104324	-0.59023	0.141082	0.38967	0.179996	0.289392	0.530847	0.45868
hsa-miR-6077	-0.0983869	0.209107	-0.0424884	-0.181483	-0.441074	-0.0632599	0.347612	0.276625	0.169948	0.251729
hsa-miR-6078	0.0839856	-0.00966116	0.0262864	-0.116545	-0.0064893	0.0592169	0.114681	0.0873125	0.165932	0.107026
hsa-miR-6079	-0.355927	-0.54609	-0.165483	-0.70426	-0.305783	0.255366	0.163064	0.664448	0.718267	0.661415
hsa-miR-608	0.194312	0.243212	0.392417	0.503833	0.242297	-0.346186	-0.0852938	-0.413116	-0.599956	-0.521181
hsa-miR-6080	0.229138	-0.205832	-0.0679523	-0.155715	-0.248715	0.141723	-0.0645329	0.295601	0.259819	0.292956
hsa-miR-6081	-0.409673	0.214976	-0.344748	-0.392791	-0.663483	0.0576427	0.194141	0.697788	0.392496	0.467066
hsa-miR-6082	-0.445539	-0.214632	-0.143495	-0.158847	-0.163232	0.0564122	-0.0777185	0.232554	0.163694	0.129972
hsa-miR-6083	0.230493	0.262722	0.340982	0.271038	0.490299	-0.0740127	-0.335798	-0.496778	-0.386083	-0.393141
hsa-miR-6084	-0.09922	-0.196821	-0.0991757	-0.229231	-0.232344	0.0708418	-0.440249	0.122722	0.140129	0.24768
hsa-miR-6085	-0.170209	0.0058121	-0.33722	-0.533997	-0.562036	0.261585	0.148682	0.604836	0.537145	0.631523
hsa-miR-6086	-0.177792	-0.163333	-0.250036	-0.355701	-0.0560062	0.292708	0.0320276	0.480266	0.49811	0.444171
hsa-miR-6087	0.0216294	0.0726338	-0.141528	-0.390429	-0.549723	0.00840968	0.20903	0.598519	0.348365	0.66192
hsa-miR-6088	0.0687578	0.174407	-0.0425421	0.127321	0.626322	0.146801	-0.0773971	-0.391777	-0.10649	-0.141662
hsa-miR-6089	-0.214114	-0.099712	-0.264974	-0.573307	-0.457661	0.223373	0.0990135	0.729627	0.612233	0.804583
hsa-miR-609	0.0889334	-0.0478883	-0.0188161	-0.0548599	0.0210634	0.0744927	-0.188581	0.107829	0.0747998	-0.00562379
hsa-miR-6090	-0.0993965	-0.153784	-0.152146	-0.68067	-0.398631	0.1792	0.0129105	0.640169	0.594825	0.789429
hsa-miR-610	0.258793	-0.243307	0.428522	0.249961	0.295029	-0.248863	-0.416443	-0.233094	-0.269657	-0.151609
hsa-miR-611	-0.0212686	-0.208862	-0.335919	-0.574195	-0.352564	0.145179	0.460783	0.614019	0.647194	0.669183
hsa-miR-612	-0.0343601	0.0242497	-0.133015	-0.105664	-0.13056	-0.125577	0.291183	0.278616	0.0835652	0.23696
hsa-miR-6124	0.141108	0.00311392	-0.0519601	-0.110432	-0.00231498	0.110934	-0.209468	0.138914	0.110842	0.169069
hsa-miR-6125	-0.0735638	0.0643492	-0.29695	-0.438239	-0.501875	0.159704	0.306045	0.61418	0.52484	0.702508
hsa-miR-6126	0.0496226	-0.0783236	-0.179284	-0.461109	0.0124846	0.451877	-0.270518	0.2237	0.397933	0.446267
hsa-miR-6127	-0.287225	-0.227687	-0.346426	-0.649652	-0.115651	0.513942	-0.0404787	0.51395	0.692492	0.666483
hsa-miR-6128	0.145353	-0.108851	-0.347729	-0.607162	-0.311723	0.368147	0.11931	0.475542	0.580046	0.574188
hsa-miR-6129	-0.263218	-0.296003	-0.365606	-0.504735	-0.0806872	0.330613	0.0755796	0.500339	0.580324	0.435935
hsa-miR-613	0.175759	-0.377419	-0.0807968	0.0353912	0.191425	0.166102	-0.060372	-0.343079	0.00770734	-0.040585
hsa-miR-6130	0.0801582	0.143823	0.0228501	0.237568	-0.0910139	-0.0687608	0.189614	-0.082175	-0.178015	-0.220769
hsa-miR-6131	-0.137338	0.00133179	-0.290653	-0.414321	-0.468161	-0.00615621	0.319541	0.527438	0.426225	0.531796
hsa-miR-6132	-0.325003	-0.109891	-0.272073	-0.661376	-0.535851	0.227449	0.212533	0.807737	0.695159	0.740361
hsa-miR-6133	-0.345509	0.14408	0.0964722	-0.359115	-0.481387	-0.0153737	-0.105748	0.534868	0.258184	0.397876
hsa-miR-6134	-0.175702	0.0308859	-0.556515	-0.572125	-0.324224	0.346135	0.466435	0.569236	0.665726	0.575389
hsa-miR-614	-0.168907	0.00640486	0.311636	-0.0404269	-0.291202	-0.146383	-0.284496	0.273175	-0.0449094	0.104994
hsa-miR-615-3p	-0.199221	-0.553593	-0.40702	-0.622128	-0.308868	0.366714	0.12692	0.480998	0.652368	0.63432
hsa-miR-615-5p	0.145072	0.096165	0.161555	0.665385	0.361435	-0.206009	0.00626093	-0.544829	-0.510653	-0.603137
hsa-miR-616-3p	-0.00392826	-0.0350175	-0.0483003	-0.00345956	0.142267	-0.0692126	0.159536	-0.238714	-0.0908198	-0.0884714
hsa-miR-616-5p	-0.132558	0.0933603	0.0654008	-0.225787	-0.0261313	0.0317346	-0.0795549	0.0506352	0.110089	0.101622
hsa-miR-6165	-0.365054	-0.0562495	-0.456152	-0.520149	-0.387116	0.149445	0.422751	0.699183	0.590849	0.57693
hsa-miR-617	0.153321	-0.039901	0.12962	-0.347628	0.041029	0.00101339	0.19085	0.145695	0.15756	0.268309
hsa-miR-618	0.087381	0.49318	0.523152	0.726812	0.26224	-0.529123	-0.109287	-0.541216	-0.746885	-0.715638
hsa-miR-619-3p	0.0663982	0.0700478	0.0687645	0.354043	0.129261	-0.207801	0.27477	-0.290353	-0.304855	-0.32435
hsa-miR-619-5p	0.183479	0.275292	-0.00312425	-0.128126	-0.334289	-0.0781936	-0.139244	0.25066	-0.00206117	0.135785
hsa-miR-620	0.100579	-0.075197	-0.00595055	-0.128196	0.0192723	0.11364	-0.153766	-0.0803212	0.0464211	-0.0863066
hsa-miR-621	0.179854	0.0658998	0.159398	0.508607	0.202403	-0.299518	-0.267032	-0.457446	-0.509288	-0.473769
hsa-miR-622	-0.0248723	-0.362701	-0.290065	-0.122531	-0.0592599	0.0316494	0.228162	0.184376	0.280263	0.251277
hsa-miR-623	0.253627	0.00982624	0.126355	0.504892	0.200431	-0.234754	0.146316	-0.400925	-0.391157	-0.296491
hsa-miR-624-3p	0.0368499	-0.12841	0.424799	0.0602276	0.0251332	-0.211624	0.0347861	-0.0904341	-0.185295	0.0301359
hsa-miR-624-5p	0.0692155	0.28336	0.510864	0.719217	-0.000898474	-0.572014	-0.198908	-0.408909	-0.724113	-0.605856
hsa-miR-625-3p	-0.21963	-0.194066	-0.199465	-0.30953	-0.335994	0.0414881	0.25285	0.567776	0.477598	0.499372
hsa-miR-625-5p	-0.26455	-0.397011	-0.556014	-0.785577	-0.0721074	0.523234	0.133659	0.604481	0.895265	0.705083
hsa-miR-626	-0.422769	-0.0331846	-0.115504	-0.385361	-0.239134	0.200069	0.109886	0.396327	0.317404	0.24775
hsa-miR-627-3p	-0.00484101	0.0017878	-0.0157484	0.231849	0.0395479	-0.111938	-0.239578	-0.0100417	-0.123192	-0.176116
hsa-miR-627-5p	0.152703	-0.194534	-0.157723	-0.0381062	0.104392	0.0466598	-0.0300198	-0.12782	0.0376179	0.0236145
hsa-miR-628-3p	-0.23129	-0.529209	-0.751172	-0.712822	0.041612	0.774587	0.109658	0.441738	0.853311	0.514817
hsa-miR-628-5p	0.327174	0.152374	0.0105873	0.448983	0.0788042	-0.187658	-0.244763	-0.305777	-0.358378	-0.282025
hsa-miR-629-3p	0.290604	0.356731	0.29971	0.675471	0.257346	-0.375328	-0.108798	-0.645324	-0.677153	-0.566171
hsa-miR-629-5p	-0.087725	-0.0700973	-0.348425	-0.39251	0.240722	0.543715	-0.441533	0.082244	0.443068	0.190316
hsa-miR-630	0.0182904	0.162931	0.0473006	0.321837	-0.0679975	-0.259987	0.29933	-0.229268	-0.277962	-0.28188
hsa-miR-631	-0.0790688	-0.394628	-0.0307956	-0.162566	-0.200057	0.0712958	0.0988918	0.207992	0.193981	0.152943
hsa-miR-632	-0.121172	0.133814	-0.192083	-0.128492	-0.0196133	0.101786	0.0433078	0.227731	0.249229	0.111169
hsa-miR-633	-0.423633	0.0130034	0.0460124	-0.0992803	-0.275519	-0.157333	0.100346	0.239658	0.063173	0.0511695
hsa-miR-634	-0.270875	-0.0173028	-0.245277	-0.303302	-0.485664	0.14122	-0.0155024	0.538021	0.336289	0.369589
hsa-miR-635	-0.201502	0.127193	-0.0175261	0.526137	0.209827	-0.072387	-0.122017	-0.324359	-0.392864	-0.575501
hsa-miR-636	0.140099	0.200348	0.188659	0.386687	0.38231	-0.108848	-0.251205	-0.465277	-0.39011	-0.398467
hsa-miR-637	0.221658	-0.0755151	-0.168834	0.0218834	-0.165387	0.0809012	0.282835	0.136316	0.125027	0.103091
hsa-miR-638	-0.0950506	0.153616	0.51216	-0.0839214	-0.431128	-0.244794	0.0493629	0.244719	-0.068309	0.198111
hsa-miR-639	0.201297	0.0641785	0.200209	0.243024	0.54085	-0.228117	-0.0334814	-0.3255	-0.306306	-0.244571
hsa-miR-640	0.236807	0.307731	0.365755	0.132261	0.261528	-0.110135	-0.150258	-0.20176	-0.219482	-0.0911074
hsa-miR-641	-0.0612422	-0.391	-0.465822	-0.390454	0.158661	0.343628	-0.0901153	0.0902081	0.357615	0.223199
hsa-miR-642a-3p	0.505898	-0.0108423	-0.103483	0.0654193	0.217903	0.136449	-0.168877	-0.164636	0.021101	0.0328294
hsa-miR-642a-5p	-0.159109	-0.247138	-0.102509	-0.378182	-0.0610035	0.365182	-0.382648	0.291602	0.343822	0.221339
hsa-miR-642b-3p	-0.279687	0.0903957	0.248673	-0.148372	-0.196848	-0.0401284	0.485023	0.147082	0.0674342	0.0930494
hsa-miR-642b-5p	-0.0963587	-0.0611294	0.0392495	-0.0600974	-0.0134523	0.0856392	-0.230505	-0.025833	0.0306718	0.0518561
hsa-miR-643	-0.083552	0.226238	-0.28661	-0.207394	-0.411366	0.0777316	0.195397	0.32044	0.23781	0.379112
hsa-miR-644a	0.446531	-0.155051	-0.014415	0.0752416	0.0601916	-0.0573829	-0.106484	-0.0957194	-0.0569225	0.0672433
hsa-miR-645	0.191732	-0.0855514	-0.0467872	-0.117722	-0.45297	-0.0313785	0.250907	0.300827	0.16205	0.374215
hsa-miR-646	-0.14021	-0.0737787	-0.394457	-0.670551	-0.160007	0.365708	0.15265	0.483741	0.625564	0.661511
hsa-miR-647	-0.208829	-0.33026	-0.42565	-0.580803	-0.52069	0.270803	0.177206	0.788739	0.717181	0.78465
hsa-miR-648	-0.160341	-0.372248	-0.212585	-0.295252	0.3205	0.182975	0.162048	0.0432649	0.310477	0.218531
hsa-miR-649	0.222448	0.154418	0.412904	0.435538	0.135713	-0.266725	-0.252015	-0.472228	-0.520419	-0.461558
hsa-miR-6499-3p	-0.420963	0.229196	-0.222524	-0.276736	-0.292722	0.0373942	-0.0116072	0.402402	0.240633	0.241803
hsa-miR-6499-5p	-0.0755388	-0.216826	-0.301965	-0.421838	-0.232573	0.309596	0.00420737	0.330289	0.506648	0.384223
hsa-miR-650	0.123382	-0.218328	0.257002	0.213772	0.0661513	-0.137103	0.0322949	-0.118278	-0.152358	-0.0954277
hsa-miR-6500-3p	-0.157213	0.141618	-0.374865	-0.381339	-0.419957	0.167307	0.215845	0.625634	0.488448	0.557495
hsa-miR-6500-5p	0.0723836	0.419687	0.0803918	0.215415	0.080314	-0.168697	-0.225037	-0.155758	-0.212559	-0.231647
hsa-miR-6501-3p	0.0995975	0.271736	0.393128	0.431771	-0.0706767	-0.348194	0.0589601	-0.252025	-0.403532	-0.318504
hsa-miR-6501-5p	-0.208424	0.295888	0.202824	0.407195	-0.348902	-0.390877	0.213143	-0.061763	-0.37356	-0.20869
hsa-miR-6502-3p	-0.239337	-0.225517	-0.27405	-0.44642	0.00326895	0.375199	-0.129792	0.200654	0.390077	0.197168
hsa-miR-6502-5p	-0.12218	-0.201601	-0.306102	-0.695288	-0.506593	0.195323	0.138676	0.615455	0.624065	0.656163
hsa-miR-6503-3p	0.384444	-0.217322	0.0297114	-0.059974	0.112072	-0.0497852	0.202773	0.0414606	0.10903	0.205179
hsa-miR-6503-5p	-0.121864	-0.118653	-0.0846344	-0.345909	-0.0617101	0.240707	0.282426	0.221804	0.284809	0.247216
hsa-miR-6504-3p	0.153295	0.0369023	0.26222	0.0694606	0.410145	-0.196474	0.10781	-0.329981	-0.22323	-0.0747507
hsa-miR-6504-5p	0.215424	0.0433172	0.167062	0.583902	0.346914	-0.284514	-0.407208	-0.473597	-0.554553	-0.550735
hsa-miR-6505-3p	-0.248558	-0.0140182	-0.409199	-0.594568	-0.512967	0.254782	0.24576	0.633985	0.626436	0.674446
hsa-miR-6505-5p	-0.166266	0.179434	0.304473	0.220502	-0.299638	-0.547065	-0.020607	-0.0177594	-0.330301	-0.0804324
hsa-miR-6506-3p	0.327615	0.104005	-0.101363	0.430962	0.32145	0.123878	-0.0288065	-0.516294	-0.360062	-0.539253
hsa-miR-6506-5p	-0.207134	0.108481	-0.0416742	-0.195657	-0.219778	0.0108497	0.234408	0.340602	0.305832	0.242449
hsa-miR-6507-3p	0.181645	-0.114362	-0.00621487	-0.116811	-0.0604563	0.0270085	0.118144	0.110377	0.094724	0.087566
hsa-miR-6507-5p	0.421543	0.236825	0.330472	0.730569	0.289219	-0.385951	-0.259095	-0.720476	-0.802488	-0.6881
hsa-miR-6508-3p	0.0207382	0.122995	0.330584	0.149887	0.214333	-0.133848	-0.22468	-0.115772	-0.205244	-0.108416
hsa-miR-6508-5p	-0.238035	0.127025	-0.0081775	0.176626	-0.13087	-0.18755	0.046173	0.197864	-0.0144192	0.115414
hsa-miR-6509-3p	-0.275168	-0.226071	0.104534	-0.236863	-0.0176749	0.138527	0.42354	0.0763671	0.209639	0.146869
hsa-miR-6509-5p	-0.137156	0.0238681	-0.163501	-0.366388	-0.321089	0.049728	0.0682915	0.507671	0.354442	0.47058
hsa-miR-651-3p	-0.319135	0.046739	-0.130645	-0.305813	-0.343908	-0.0492658	0.461423	0.547342	0.335522	0.330098
hsa-miR-651-5p	-0.203399	-0.155158	-0.00403399	-0.181896	0.00424244	0.0843184	-0.115506	0.115073	0.157133	0.182363
hsa-miR-6510-3p	0.0954875	-0.293125	-0.0268968	0.285409	0.35467	-0.0819226	0.235353	-0.298674	-0.219444	-0.329404
hsa-miR-6510-5p	-0.339347	-0.0286421	-0.167277	-0.384148	-0.146375	0.25302	0.100142	0.313772	0.363297	0.49163
hsa-miR-6511a-3p	-0.26084	-0.0519449	-0.0432412	0.0479885	-0.114026	-0.154988	0.35658	0.195212	0.0448446	-0.0143679
hsa-miR-6511a-5p	-0.0864427	-0.00833617	-0.373554	-0.292728	0.313776	0.374646	0.244339	0.0808123	0.359515	0.134291
hsa-miR-6511b-3p	0.127748	0.0978604	0.0216667	0.220785	0.175265	-0.174379	-0.21139	-0.173249	-0.174446	-0.0443262
hsa-miR-6511b-5p	-0.197835	-0.0679136	-0.336075	-0.405882	-0.100055	0.422863	0.17446	0.288358	0.414814	0.188208
hsa-miR-6512-3p	-0.111033	0.0579514	0.335613	0.112503	-0.0042052	-0.235337	-0.408879	-0.065183	-0.19194	-0.0416533
hsa-miR-6512-5p	-0.455806	-0.271042	-0.192932	-0.525557	-0.180396	0.355345	0.279	0.504913	0.568895	0.515221
hsa-miR-6513-3p	0.336625	0.0385692	-0.222367	0.446389	0.458508	0.16859	-0.121233	-0.607089	-0.310335	-0.600039
hsa-miR-6513-5p	-0.130276	0.100952	-0.182297	-0.0587017	-0.311929	-0.0497843	0.0312149	0.195332	0.0905886	0.182219
hsa-miR-6514-3p	0.254316	0.0577929	0.237185	0.643196	0.339552	-0.200014	-0.167736	-0.565316	-0.521035	-0.474449
hsa-miR-6514-5p	-0.353393	-0.218399	-0.214936	-0.372379	-0.254977	0.119993	-0.0469864	0.522165	0.405301	0.453304
hsa-miR-6515-3p	0.201142	-0.116757	-0.0313974	0.154401	0.329993	-0.251111	-0.164268	-0.241156	-0.174982	-0.127585
hsa-miR-6515-5p	-0.246602	-0.0505196	-0.148459	-0.515186	-0.358576	0.185741	0.164494	0.62038	0.514213	0.519101
hsa-miR-6516-3p	0.165897	0.00638118	0.161306	-0.0604471	-0.23627	-0.283809	-0.0881463	0.182207	-0.0455079	0.247681
hsa-miR-6516-5p	-0.3106	-0.266971	-0.424652	-0.620176	-0.181943	0.44487	0.153939	0.552584	0.674548	0.532413
hsa-miR-652-3p	-0.210506	-0.431502	-0.642613	-0.577595	0.207873	0.961696	-0.163618	0.112388	0.656563	0.198552
hsa-miR-652-5p	0.022894	-0.0149194	-0.00486029	-0.386058	-0.243518	0.107849	0.239569	0.435511	0.355874	0.340501
hsa-miR-653-3p	0.245717	0.0215528	0.0560026	-0.0234293	0.155598	0.12621	-0.182852	-0.0341221	0.0501527	0.0639821
hsa-miR-653-5p	-0.0397142	0.153348	0.0951336	-0.182587	-0.248175	0.0251805	-0.0391335	0.223396	0.089473	0.0672851
hsa-miR-654-3p	-0.0939647	-0.198077	-0.365924	-0.441088	-0.0151267	0.252026	0.326143	0.343394	0.460214	0.43843
hsa-miR-654-5p	-0.297452	-0.181218	-0.604638	-0.578501	0.113068	0.546572	-0.0781438	0.348353	0.664629	0.372581
hsa-miR-655-3p	0.588924	0.373331	0.108763	0.323585	0.146744	-0.246054	-0.166142	-0.409473	-0.442289	-0.264517
hsa-miR-655-5p	-0.139328	0.0744478	0.062685	-0.00586863	0.149627	0.130278	-0.275831	-0.0637202	0.0447254	0.00397503
hsa-miR-656-3p	-0.143708	-0.373685	-0.519417	-0.41953	0.0979901	0.605856	0.142932	0.150976	0.543147	0.305034
hsa-miR-656-5p	0.00703061	0.396514	-0.0179216	0.273349	0.0614007	-0.234454	0.00780782	-0.185478	-0.289677	-0.194548
hsa-miR-657	-0.069748	-0.280375	-0.356936	-0.249313	-0.0344908	0.281117	0.0745031	-0.01672	0.280207	0.0707883
hsa-miR-658	-0.267035	-0.125418	-0.281556	-0.566879	-0.43601	0.210571	0.286269	0.597114	0.504353	0.43027
hsa-miR-659-3p	-0.18536	-0.0412419	-0.312838	-0.020239	-0.105886	0.0593791	-0.181314	0.117618	0.172707	0.0789662
hsa-miR-659-5p	0.371934	-0.253644	-0.0629515	0.246859	0.213252	-0.127133	-0.172105	-0.279398	-0.236459	-0.223407
hsa-miR-660-3p	0.041188	-0.0984074	-0.0850752	-0.293768	0.0702329	0.373538	-0.0524107	0.0751265	0.266097	0.102365
hsa-miR-660-5p	-0.134847	-0.124268	-0.302875	-0.414175	-0.160368	0.0994996	0.0932446	0.419566	0.448106	0.554271
hsa-miR-661	0.475038	0.245496	0.354481	0.404882	0.198851	-0.247168	0.20602	-0.412896	-0.459056	-0.34944
hsa-miR-662	0.0326051	0.180106	0.456517	0.621895	0.369942	-0.346141	-0.12732	-0.607773	-0.633266	-0.670518
hsa-miR-663a	-0.309718	-0.294405	-0.358848	-0.746213	-0.319686	0.338489	0.155051	0.724514	0.784917	0.799856
hsa-miR-663b	0.119083	0.17568	0.427831	0.767192	0.367469	-0.306452	-0.245798	-0.640336	-0.679712	-0.695435
hsa-miR-664a-3p	-0.1823	-0.131881	-0.00979476	-0.338006	-0.540077	0.0647659	0.383724	0.664778	0.430334	0.418293
hsa-miR-664a-5p	-0.0956632	-0.351249	-0.690354	-0.604538	0.241447	0.808742	-0.102657	0.20725	0.703927	0.361889
hsa-miR-664b-3p	0.00872456	-0.0520126	0.125222	0.05702	0.0156643	-0.092588	0.0256712	-0.120647	-0.106902	0.024534
hsa-miR-664b-5p	-0.428448	-0.132255	-0.460068	-0.591528	-0.372006	0.338509	0.245289	0.650197	0.644083	0.626782
hsa-miR-665	-0.108667	-0.104951	-0.14439	-0.455234	-0.415345	0.129587	0.28394	0.656958	0.492958	0.673557
hsa-miR-668-3p	-0.19666	-0.167425	0.215697	0.304759	0.124787	-0.259923	0.0773276	-0.239857	-0.337734	-0.417204
hsa-miR-668-5p	-0.403768	-0.00260539	-0.278277	-0.662974	-0.433929	0.1795	0.173628	0.760622	0.608002	0.608498
hsa-miR-670-3p	-0.248183	0.37506	-0.00287243	-0.419339	-0.2663	0.0386842	0.331098	0.331809	0.256088	0.274737
hsa-miR-670-5p	-0.387021	0.261269	0.137107	0.191307	-0.109826	-0.104477	-0.204623	-0.0666254	-0.184755	-0.125205
hsa-miR-671-3p	-0.0823605	-0.23612	-0.486248	-0.440711	0.0619645	0.519793	-0.0484567	0.229813	0.485765	0.174341
hsa-miR-671-5p	0.192691	0.362884	0.00625643	0.00695662	-0.0396265	0.0305566	0.00333282	0.0541548	0.0299637	-0.00193099
hsa-miR-6715a-3p	0.231403	0.391677	0.493837	0.704324	0.252585	-0.428902	-0.0739562	-0.70335	-0.758336	-0.664091
hsa-miR-6715b-3p	-0.0803289	0.102242	0.133911	0.54585	0.0945819	-0.285531	-0.142941	-0.325943	-0.530751	-0.517493
hsa-miR-6715b-5p	0.181338	0.106165	0.351429	-0.0876294	-0.165071	-0.065254	0.00041705	0.2487	0.0387488	0.127336
hsa-miR-6716-3p	0.197196	0.401765	0.376291	0.874523	0.246526	-0.413651	-0.0965282	-0.704674	-0.857016	-0.803778
hsa-miR-6716-5p	-0.222621	-0.194711	-0.383244	-0.631699	-0.12521	0.410136	0.255874	0.539163	0.713116	0.66048
hsa-miR-6717-5p	-0.236553	-0.167769	0.141544	0.227033	0.386284	0.0651123	-0.188278	-0.363464	-0.239504	-0.455655
hsa-miR-6718-5p	0.253677	0.285309	0.308966	0.418705	0.451856	-0.169871	-0.192018	-0.374565	-0.431325	-0.411971
hsa-miR-6719-3p	-0.218065	-0.207913	-0.417017	-0.566028	-0.480477	0.201788	0.385707	0.608718	0.592758	0.666085
hsa-miR-6720-3p	-0.214177	-0.00312158	-0.375893	-0.672372	-0.0916538	0.560574	0.112407	0.463835	0.675983	0.605267
hsa-miR-6720-5p	0.182952	-0.0675201	0.00816932	0.272149	-0.169139	-0.197966	-0.16277	-0.0486358	-0.276011	-0.281165
hsa-miR-6721-5p	0.180962	0.375914	0.214316	0.589587	0.302979	-0.294843	0.0394731	-0.432772	-0.52905	-0.452666
hsa-miR-6722-3p	-0.438633	0.0212713	-0.385272	-0.665172	-0.351325	0.250938	0.289307	0.720273	0.723445	0.666669
hsa-miR-6722-5p	-0.0705174	-0.178124	-0.199827	-0.455349	-0.242998	0.137887	0.376182	0.500693	0.473241	0.581527
hsa-miR-6723-5p	-0.301282	-0.155441	-0.387865	-0.431062	-0.646189	0.0967626	0.392125	0.533979	0.405691	0.42804
hsa-miR-6724-5p	-0.26285	-0.0950427	-0.320755	-0.637572	-0.366422	0.434666	0.168164	0.697712	0.663156	0.655955
hsa-miR-6726-3p	-0.46413	0.106142	0.0550452	0.00960277	-0.12084	-0.133733	0.239132	0.140936	-0.00752771	-0.0350175
hsa-miR-6726-5p	-0.276206	-0.150505	-0.143014	-0.510241	-0.0355807	0.216858	0.178242	0.460349	0.501963	0.516243
hsa-miR-6727-3p	0.253297	0.320123	0.555202	0.809605	0.123798	-0.599689	-0.0960103	-0.532511	-0.832919	-0.710285
hsa-miR-6727-5p	0.079751	-0.0323717	-0.241473	-0.632605	-0.42269	0.214568	0.156953	0.649169	0.612736	0.774662
hsa-miR-6728-3p	0.181485	0.0269737	0.0196915	0.357573	0.208175	-0.215015	-0.0106651	-0.371622	-0.358335	-0.274945
hsa-miR-6728-5p	-0.212289	-0.310974	-0.259404	-0.566835	-0.255583	0.424931	0.0229331	0.499021	0.628214	0.623703
hsa-miR-6729-3p	0.121846	0.112552	-0.0396889	0.172364	0.0170161	0.0761012	0.085709	-0.110136	-0.100228	-0.265019
hsa-miR-6729-5p	-0.305849	-0.0785066	-0.145307	-0.610592	-0.62064	0.094243	0.287401	0.814232	0.57714	0.743001
hsa-miR-6730-3p	0.0801073	0.451229	0.162218	0.566269	0.165492	-0.338609	-0.18065	-0.36424	-0.514411	-0.380009
hsa-miR-6730-5p	0.244464	-0.300645	-0.402389	-0.346571	-0.466803	0.125103	0.285247	0.47787	0.401891	0.460666
hsa-miR-6731-3p	0.253624	0.0866561	0.363745	0.719549	0.309106	-0.351294	-0.231514	-0.669031	-0.739087	-0.660043
hsa-miR-6731-5p	0.155	0.524941	0.127225	0.635371	0.390168	-0.0771304	-0.251912	-0.699574	-0.655261	-0.793189
hsa-miR-6732-3p	0.128628	-0.217218	-0.00770297	0.0175207	-0.0582954	-0.0454306	-0.098207	-0.0172444	0.0107939	0.0597235
hsa-miR-6732-5p	-0.136815	0.656733	0.38034	0.265992	-0.432933	-0.62348	0.102519	0.162646	-0.369671	-0.0161297
hsa-miR-6733-3p	0.212052	-0.116543	0.320195	0.319606	0.229435	-0.288163	0.0301356	-0.160234	-0.258351	-0.0900141
hsa-miR-6733-5p	-0.0623618	-0.0659587	-0.142991	-0.357067	-0.21089	-0.00660826	0.16994	0.406265	0.367984	0.456961
hsa-miR-6734-3p	0.124709	0.00662868	0.0370855	0.280822	0.0439156	-0.189561	-0.256574	-0.31984	-0.293755	-0.179961
hsa-miR-6734-5p	0.463279	-0.309055	-0.0734039	-0.162642	0.069886	0.235633	0.102144	-0.00728926	0.219896	0.191256
hsa-miR-6735-3p	0.0944769	-0.221975	-0.316028	-0.115013	-0.259293	0.0760017	0.501977	0.236655	0.278196	0.311379
hsa-miR-6735-5p	-0.268866	0.0744264	-0.315963	-0.41792	-0.434473	0.195926	0.326668	0.603642	0.479399	0.507595
hsa-miR-6736-3p	-0.124541	0.291688	-0.0245596	-0.0274762	-0.124241	-0.139355	0.472844	0.059369	-0.0246307	-0.0200623
hsa-miR-6736-5p	-0.0592845	0.36987	0.317125	0.00293117	-0.132623	-0.169843	-0.0529226	0.270487	0.0169372	0.151592
hsa-miR-6737-3p	0.408858	0.154705	0.365352	0.738258	0.428315	-0.322719	-0.183405	-0.675372	-0.725095	-0.69458
hsa-miR-6737-5p	-0.265753	-0.166349	-0.446747	-0.50237	-0.263121	0.325321	0.400702	0.664753	0.672474	0.65516
hsa-miR-6738-3p	-0.00238189	0.136481	0.466941	0.491429	0.41898	-0.269179	-0.161213	-0.423266	-0.469504	-0.352329
hsa-miR-6738-5p	-0.0261386	-0.200529	0.0895874	0.12496	0.298252	0.234813	-0.228177	-0.257565	-0.0886797	-0.312812
hsa-miR-6739-3p	-0.324424	-0.0479489	0.436903	-0.0205364	0.0271232	-0.109859	-0.0532393	-0.0957814	-0.0899809	-0.0414895
hsa-miR-6739-5p	0.0578398	0.00845876	-0.44197	-0.0413796	-0.137822	0.196035	0.140022	0.175957	0.207001	0.0850486
hsa-miR-6740-3p	0.389761	0.055211	0.447117	0.501607	-0.00217681	-0.476452	-0.0105647	-0.342461	-0.530744	-0.427581
hsa-miR-6740-5p	0.147024	-0.123278	-0.236397	-0.187393	0.26638	0.377193	-0.029609	-0.182509	0.214711	-0.0224446
hsa-miR-6741-3p	0.261903	0.0533929	-0.145574	-0.166184	-0.03709	0.0898498	-0.275714	0.0455789	0.177353	0.382224
hsa-miR-6741-5p	-0.204435	-0.340679	-0.318094	-0.725713	-0.31189	0.258164	0.240115	0.743493	0.746495	0.794117
hsa-miR-6742-3p	-0.0825842	-0.0938818	-0.076961	-0.479092	-0.416125	0.0814969	0.369327	0.570319	0.383844	0.500332
hsa-miR-6742-5p	-0.0477427	-0.37689	-0.424908	-0.566673	0.0526264	0.512589	0.293561	0.33929	0.664604	0.418924
hsa-miR-6743-3p	-0.29244	0.156928	0.460409	0.278499	0.138309	-0.306685	-0.161378	-0.292203	-0.394046	-0.371711
hsa-miR-6743-5p	-0.18939	-0.232125	-0.546949	-0.844185	-0.121556	0.501675	0.187379	0.625489	0.822535	0.792578
hsa-miR-6744-3p	-0.127215	-0.465174	-0.223108	-0.117371	0.194821	0.20769	-0.18269	-0.107561	0.118722	-0.0606071
hsa-miR-6744-5p	-0.0712028	0.0722725	-0.0561614	-0.0267817	-0.0465325	-0.063381	0.0838834	0.0541378	0.00036076	-0.0399412
hsa-miR-6745	0.323912	-0.133945	-0.0812814	0.355339	0.172958	-0.11365	0.0691525	-0.208975	-0.230995	-0.239892
hsa-miR-6746-3p	0.086007	0.168009	0.0893754	0.337819	-0.189823	-0.355306	0.177895	-0.1364	-0.380129	-0.291744
hsa-miR-6746-5p	0.152983	-0.341888	0.143964	0.0082866	0.109751	-0.00967909	0.0376015	0.112456	0.0743026	0.0369011
hsa-miR-6747-3p	-0.252914	-0.42582	-0.655697	-0.658656	-0.273493	0.45629	0.157503	0.556985	0.756051	0.676349
hsa-miR-6747-5p	-0.330975	-0.21209	-0.172541	-0.404048	-0.429768	0.0216876	0.145669	0.40404	0.362665	0.412796
hsa-miR-6748-3p	0.108394	0.217481	-0.00743092	-0.23801	0.0640458	0.065499	0.154882	0.0726579	0.177912	0.303665
hsa-miR-6748-5p	-0.117307	-0.18354	-0.629153	-0.591653	-0.427779	0.29429	0.202596	0.62179	0.703207	0.705402
hsa-miR-6749-3p	0.168647	-0.0837959	-0.346908	-0.332672	-0.0570368	0.259518	0.0624037	0.0543319	0.232765	0.141539
hsa-miR-6749-5p	-0.421884	-0.259268	-0.446627	-0.75914	-0.266488	0.488326	0.159189	0.770137	0.84038	0.719443
hsa-miR-675-3p	-0.325809	-0.499662	-0.146852	-0.675447	-0.190665	0.354572	-0.0463982	0.572864	0.68911	0.531295
hsa-miR-675-5p	-0.0170797	-0.39403	-0.00840891	0.0685207	0.175053	0.134786	-0.269448	-0.0182533	0.0426917	-0.106177
hsa-miR-6750-3p	0.248266	0.287498	0.194453	0.636464	0.348816	-0.211128	-0.151371	-0.589194	-0.625377	-0.662826
hsa-miR-6750-5p	-0.295722	0.0996021	-0.171196	-0.59888	-0.201315	0.289305	-0.12541	0.508187	0.467821	0.460603
hsa-miR-6751-3p	0.184171	0.23029	0.19541	0.278563	0.05149	-0.233881	0.123607	-0.186761	-0.262452	-0.108528
hsa-miR-6751-5p	-0.352883	0.156936	0.0708334	-0.0399889	0.104404	0.0212439	-0.243173	0.0915638	0.0335233	-0.0320225
hsa-miR-6752-3p	0.089633	0.370025	-0.172193	0.142204	-0.209931	-0.0351909	0.248971	0.164118	-0.048836	-0.148438
hsa-miR-6752-5p	-0.224484	-0.263448	-0.402956	-0.795418	-0.278513	0.350073	0.0997831	0.743903	0.815122	0.908042
hsa-miR-6753-3p	0.510077	0.0460617	0.356831	0.482169	0.304126	-0.254312	-0.14881	-0.494646	-0.521853	-0.384788
hsa-miR-6753-5p	0.0647313	-0.268449	-0.232049	-0.419422	-0.168193	0.124047	0.00999065	0.331061	0.376823	0.384993
hsa-miR-6754-3p	0.0761006	0.0769567	-0.22106	-0.114827	-0.111408	0.0359133	0.506266	0.140919	0.20063	0.154142
hsa-miR-6754-5p	0.233905	0.222043	0.127905	0.0364001	0.108711	-0.198047	0.347169	-0.0515367	-0.031047	0.172468
hsa-miR-6755-3p	0.289322	0.0327719	0.285753	0.295756	0.431402	-0.137855	-0.363421	-0.301669	-0.313556	-0.26015
hsa-miR-6755-5p	0.483006	-0.29567	0.172017	0.248506	0.564734	0.0708672	-0.0449439	-0.386142	-0.198546	-0.331915
hsa-miR-6756-3p	-0.552606	-0.242203	-0.289882	-0.531348	-0.273757	0.320268	0.303603	0.601196	0.538765	0.475693
hsa-miR-6756-5p	-0.159795	0.104869	0.0304475	-0.455318	-0.253801	0.033678	0.349045	0.472425	0.342106	0.506039
hsa-miR-6757-3p	0.0111951	0.38134	-0.0529698	0.229196	-0.14834	-0.181949	-0.0993	-0.125614	-0.301162	-0.24937
hsa-miR-6757-5p	-0.14633	-0.355911	-0.390133	-0.634807	-0.0294801	0.610581	0.117821	0.472508	0.709631	0.437146
hsa-miR-6758-3p	0.0464212	0.126598	0.227719	0.18522	-0.0292647	-0.126836	-0.111234	-0.0348932	-0.160045	-0.0240223
hsa-miR-6758-5p	-0.0985827	-0.407071	-0.162003	-0.56983	-0.281387	0.179014	0.3514	0.558466	0.614848	0.71111
hsa-miR-6759-3p	-0.0247116	-0.241944	-0.298407	-0.464102	-0.195525	0.121911	0.238451	0.444643	0.451359	0.514599
hsa-miR-6759-5p	0.0094889	-0.195559	-0.163808	-0.0806098	0.329865	0.251198	-0.309507	-0.142875	0.159574	-0.0244635
hsa-miR-676-3p	-0.170942	-0.371377	-0.299514	-0.36062	-0.127675	0.204111	0.0185139	0.210331	0.374548	0.42639
hsa-miR-676-5p	-0.12229	-0.272354	-0.270338	-0.644325	-0.424953	0.220537	0.344847	0.508493	0.626122	0.728806
hsa-miR-6760-3p	0.258584	-0.063653	-0.0998196	0.238617	0.370691	0.113897	-0.507609	-0.354619	-0.203566	-0.339794
hsa-miR-6760-5p	0.122781	0.0338771	0.427955	-0.212323	-0.255583	-0.285042	0.234224	0.288894	0.0126192	0.299408
hsa-miR-6761-3p	-0.393039	-0.128632	-0.144225	-0.373537	-0.401501	0.264442	-0.104433	0.449037	0.399692	0.417558
hsa-miR-6761-5p	0.0735294	0.220704	0.112344	0.200414	0.0722682	-0.281272	-0.0559355	-0.119901	-0.289426	-0.204219
hsa-miR-6762-3p	-0.159419	0.0174724	0.183917	0.57305	-0.0368065	-0.254662	-0.0639476	-0.322486	-0.477387	-0.448289
hsa-miR-6762-5p	0.068572	-0.556249	-0.41154	-0.481704	0.0837506	0.440095	0.339061	0.195876	0.571214	0.371265
hsa-miR-6763-3p	0.302557	0.402183	0.179314	0.0987907	-0.132019	-0.377648	0.293249	0.14459	-0.124532	0.0640383
hsa-miR-6763-5p	-0.351412	0.0648511	-0.19576	-0.433174	-0.248	0.269468	0.101437	0.492631	0.47229	0.446708
hsa-miR-6764-3p	0.275995	-0.0470458	0.357041	0.390806	0.17339	-0.377146	-0.0748098	-0.336299	-0.415227	-0.331793
hsa-miR-6764-5p	0.195654	0.0749545	0.166454	0.342664	-0.0504037	-0.327741	0.145129	-0.217377	-0.362254	-0.29042
hsa-miR-6765-3p	0.0945118	0.128977	-0.106828	0.178759	-0.0114504	0.0653896	0.111468	-0.0624037	-0.143434	-0.253012
hsa-miR-6765-5p	-0.233291	-0.262584	-0.293	-0.663968	-0.315058	0.232528	0.176983	0.724959	0.740199	0.815869
hsa-miR-6766-3p	0.210691	0.152299	0.1693	0.583748	0.065861	-0.221495	-0.463246	-0.328035	-0.457381	-0.402303
hsa-miR-6766-5p	-0.0299345	0.0628993	-0.0733483	0.352723	0.136531	-0.0961221	-0.188113	-0.30034	-0.328018	-0.437668
hsa-miR-6767-3p	0.343426	-0.144061	-0.0290415	0.120145	0.0414149	0.0982949	-0.0570948	-0.0335897	-0.00172245	-0.149239
hsa-miR-6767-5p	-0.409597	-0.113815	-0.306558	-0.290166	-0.0278289	0.444575	-0.0364739	0.251265	0.372077	0.180962
hsa-miR-6768-3p	-0.278393	0.00322003	-0.251425	-0.115328	-0.0207087	0.280767	-0.0541302	0.0643567	0.203531	0.0495098
hsa-miR-6768-5p	-0.188531	0.32566	-0.123106	-0.086796	-0.148966	0.074297	-0.150085	0.109674	0.0613171	-0.0279646
hsa-miR-6769a-3p	-0.310144	0.15744	-0.222179	-0.196001	-0.440641	0.0781544	0.228261	0.319048	0.197597	0.169121
hsa-miR-6769a-5p	-0.022867	-0.329348	-0.409054	-0.422706	-0.272435	0.314867	0.557361	0.481333	0.605658	0.526624
hsa-miR-6769b-3p	0.112181	-0.294699	-0.0330089	-0.209014	0.18315	0.287636	-0.00417178	-0.0402154	0.23629	0.0886912
hsa-miR-6769b-5p	-0.215062	-0.41145	-0.418775	-0.787727	-0.00743867	0.488142	0.333229	0.553776	0.855443	0.723099
hsa-miR-6770-3p	-0.181991	0.231706	0.290793	-0.226304	-0.321514	-0.0389041	0.0369387	0.345928	0.104276	0.170311
hsa-miR-6770-5p	-0.123385	-0.218861	0.0520503	-0.462452	-0.308065	0.113637	0.168892	0.498422	0.450467	0.541697
hsa-miR-6771-3p	-0.107839	-0.0334056	-0.0979693	-0.570051	-0.437231	0.0956362	0.317793	0.631518	0.502102	0.528341
hsa-miR-6771-5p	-0.432007	-0.221836	-0.397099	-0.736353	-0.415523	0.319333	0.316223	0.787722	0.842635	0.776283
hsa-miR-6772-3p	0.0820683	-0.484914	-0.135883	-0.250686	0.318398	0.336745	-0.182521	0.129758	0.346103	0.255052
hsa-miR-6772-5p	-0.0540354	-0.0309433	-0.206991	-0.00986944	-0.0858644	0.173105	-0.115854	0.145383	0.128743	0.0410172
hsa-miR-6773-3p	0.140968	-0.3029	0.126887	-0.238523	0.134243	0.0812297	0.306211	-0.0420853	0.102228	0.0896721
hsa-miR-6773-5p	0.496619	0.0888222	0.39302	0.730592	0.327459	-0.370245	-0.222812	-0.738945	-0.76071	-0.693984
hsa-miR-6774-3p	0.0575836	-0.0436089	0.166178	0.0858056	0.392749	-0.0549277	-0.289131	-0.291493	-0.142019	-0.0632177
hsa-miR-6774-5p	-0.202391	-0.287315	-0.337885	-0.486743	-0.211474	0.315393	0.150196	0.484512	0.59371	0.631669
hsa-miR-6775-3p	-0.0239399	0.0410432	0.0116491	0.221573	0.105597	-0.214039	0.276891	-0.110631	-0.180979	-0.205977
hsa-miR-6775-5p	-0.112789	-0.315527	-0.358405	-0.750227	-0.246328	0.458028	0.143522	0.684969	0.807924	0.7853
hsa-miR-6776-3p	0.00679122	0.218368	-0.110442	0.283875	-0.196702	-0.101148	0.396995	0.0214076	-0.123619	-0.117639
hsa-miR-6776-5p	-0.111036	-0.0853134	-0.0447293	-0.430627	-0.296458	0.259168	0.0515662	0.415563	0.322506	0.349375
hsa-miR-6777-3p	0.0400074	-0.0695085	-0.0731355	0.189172	0.351132	0.148644	-0.303469	-0.365367	-0.142585	-0.330948
hsa-miR-6777-5p	-0.0504174	-0.152311	0.0244128	-0.362286	-0.42935	-0.115552	0.160446	0.494277	0.357995	0.492979
hsa-miR-6778-3p	0.210159	0.219378	0.380908	0.520274	0.280695	-0.313143	-0.419453	-0.447374	-0.530188	-0.428563
hsa-miR-6778-5p	-0.02484	-0.274458	-0.14307	-0.190105	0.103126	0.290494	0.224407	0.109302	0.326007	0.127695
hsa-miR-6779-3p	0.158337	0.42467	0.480174	0.800681	-0.027872	-0.683547	0.0997488	-0.343525	-0.74739	-0.489961
hsa-miR-6779-5p	-0.17162	0.00842232	-0.23415	-0.177911	0.525026	0.403904	0.12327	-0.203363	0.20667	-0.027827
hsa-miR-6780a-3p	0.36587	0.267358	0.259092	0.588165	0.56656	-0.123151	-0.322231	-0.68925	-0.580569	-0.624802
hsa-miR-6780a-5p	-0.30213	-0.267908	-0.433316	-0.726463	-0.305333	0.300732	0.0435447	0.633683	0.703936	0.66702
hsa-miR-6780b-3p	-0.402351	-0.409205	-0.24739	-0.64994	-0.357931	0.374804	0.0103757	0.621062	0.644934	0.582725
hsa-miR-6780b-5p	0.18753	-0.113593	0.0135565	0.229589	0.510899	0.0933401	-0.241049	-0.393186	-0.244662	-0.303305
hsa-miR-6781-3p	-0.177186	-0.283154	0.0682141	-0.0217635	-0.044658	-0.0584864	-0.216646	0.0197364	-0.000418803	-0.0555577
hsa-miR-6781-5p	-0.0965952	-0.50441	-0.42646	-0.683029	-0.0732053	0.348489	0.295787	0.468055	0.74519	0.744431
hsa-miR-6782-3p	-0.0379843	0.125907	0.0759954	0.477037	-0.0620936	-0.224801	0.219105	-0.237177	-0.394142	-0.450066
hsa-miR-6782-5p	-0.236349	-0.224487	-0.420736	-0.756878	-0.24204	0.456694	0.260049	0.690425	0.810262	0.707837
hsa-miR-6783-3p	-0.190913	-0.0696518	-0.0595605	-0.526592	-0.473864	-0.000406397	0.299871	0.502838	0.478514	0.606752
hsa-miR-6783-5p	0.202966	0.0391111	0.298622	0.519181	0.0852094	-0.318757	-0.0449962	-0.217381	-0.440762	-0.457835
hsa-miR-6784-3p	0.384149	0.0965512	0.0126967	0.245397	0.107297	-0.305414	0.207868	-0.139668	-0.147514	0.082654
hsa-miR-6784-5p	-0.507	-0.249162	-0.294874	-0.782927	-0.422569	0.271575	0.260632	0.806308	0.797761	0.78728
hsa-miR-6785-3p	0.204593	0.0524979	0.266309	0.448694	0.256797	-0.305403	-0.445756	-0.270967	-0.408996	-0.283146
hsa-miR-6785-5p	-0.091307	-0.276244	-0.673028	-0.718141	-0.238355	0.567819	0.265377	0.616536	0.822895	0.666751
hsa-miR-6786-3p	-0.0361765	-0.355208	-0.114432	-0.411418	-0.0221202	0.0720775	-0.126193	0.290162	0.315621	0.319706
hsa-miR-6786-5p	-0.269131	-0.106632	-0.23324	-0.801063	-0.255328	0.397106	0.120517	0.732117	0.764521	0.771923
hsa-miR-6787-3p	-0.195443	-0.148957	-0.163059	-0.391014	-0.397575	0.349472	0.0715564	0.470685	0.438366	0.286674
hsa-miR-6787-5p	-0.292074	-0.220715	-0.16233	-0.63742	-0.427317	0.111395	0.264899	0.813906	0.652954	0.783854
hsa-miR-6788-3p	-0.158623	-0.124292	-0.312227	-0.352923	-0.505786	0.196294	0.0680973	0.497955	0.375881	0.381262
hsa-miR-6788-5p	0.228319	0.267711	0.103041	0.512013	0.345824	-0.174698	-0.296192	-0.406736	-0.431157	-0.483305
hsa-miR-6789-3p	-0.286943	-0.120106	0.00771556	-0.0523617	0.0653121	-0.0343535	0.149732	0.114141	0.07306	0.00848994
hsa-miR-6789-5p	-0.320617	-0.321133	-0.596726	-0.769986	-0.35222	0.444755	0.308535	0.741264	0.877389	0.815185
hsa-miR-6790-3p	-0.38698	-0.104565	0.18984	-0.17058	-0.146513	-0.00122427	0.105371	0.121919	0.11972	0.104606
hsa-miR-6790-5p	0.411337	-0.221504	0.0986406	0.344941	0.247419	-0.057308	0.0864052	-0.302666	-0.278563	-0.282881
hsa-miR-6791-3p	-0.105247	-0.155495	-0.293299	-0.498875	-0.258821	0.232242	0.0479872	0.479023	0.521588	0.576409
hsa-miR-6791-5p	0.142787	-0.331856	0.00417844	-0.42529	0.0246272	0.388391	-0.068519	0.202614	0.367877	0.421525
hsa-miR-6792-3p	0.171227	0.142238	0.0597784	0.426975	0.207884	-0.156334	-0.0170771	-0.266095	-0.334601	-0.44774
hsa-miR-6792-5p	0.259972	0.369069	0.184696	0.357952	0.0357461	-0.230201	-0.237432	-0.156411	-0.346742	-0.101686
hsa-miR-6793-3p	0.129612	0.141118	0.244214	0.502317	0.0394943	-0.502536	-0.079165	-0.26387	-0.467019	-0.310181
hsa-miR-6793-5p	-0.0442472	0.0406038	-0.157367	-0.202308	-0.0678755	0.131917	0.195525	0.315071	0.247788	0.334006
hsa-miR-6794-3p	-0.249714	0.215277	-0.0361452	0.0537286	-0.325706	-0.216959	0.284016	0.176861	-0.000996054	0.00676461
hsa-miR-6794-5p	-0.320667	-0.146567	-0.462399	-0.763867	-0.495021	0.299778	0.198139	0.751097	0.756552	0.854025
hsa-miR-6795-3p	0.183195	0.264143	0.333951	0.267438	-0.0182417	-0.24531	0.168671	-0.262491	-0.356926	-0.176294
hsa-miR-6795-5p	-0.256681	0.533623	0.107969	0.0144047	-0.406113	-0.209596	0.254123	0.298044	-0.0486016	0.200499
hsa-miR-6796-3p	-0.147977	-0.295476	-0.270331	-0.203951	-0.550472	-0.00120516	0.35966	0.42492	0.306003	0.384627
hsa-miR-6796-5p	-0.130516	-0.2134	-0.197086	-0.472521	-0.415231	0.218079	0.0542511	0.609567	0.473392	0.480303
hsa-miR-6797-3p	0.275789	-0.0909644	0.0909799	0.360229	0.0202306	-0.216815	0.258314	-0.196163	-0.235193	-0.196535
hsa-miR-6797-5p	-0.0944602	0.393177	-0.211247	0.113186	0.0574608	-0.0346982	0.00300067	-0.0727272	-0.128656	-0.107768
hsa-miR-6798-3p	0.292406	0.0405023	0.40243	0.133833	0.268744	-0.260192	0.134084	-0.234859	-0.268201	-0.118839
hsa-miR-6798-5p	-0.398696	-0.261651	-0.549936	-0.806169	-0.38919	0.360795	0.0902779	0.782127	0.866046	0.838897
hsa-miR-6799-3p	-0.0266343	-0.315942	-0.280171	-0.373006	-0.267217	0.173102	-0.0309119	0.442014	0.489136	0.542609
hsa-miR-6799-5p	-0.475105	-0.0690108	-0.193802	-0.598601	-0.423304	0.10488	0.323381	0.810193	0.647066	0.755866
hsa-miR-6800-3p	0.0695598	-0.0685335	0.202447	0.633264	0.326239	-0.234295	-0.0515504	-0.599932	-0.608986	-0.596098
hsa-miR-6800-5p	-0.0912198	-0.0603994	-0.350325	-0.345978	0.16159	0.297622	-0.0566656	0.143504	0.352079	0.391366
hsa-miR-6801-3p	-0.161392	-0.183135	-0.242766	-0.521211	-0.259123	0.231715	0.381646	0.559128	0.517595	0.449244
hsa-miR-6801-5p	0.00155653	-0.11886	-0.110827	0.248234	0.00853056	-0.219278	-0.244916	-0.105316	-0.168782	-0.0581396
hsa-miR-6802-3p	-0.191831	-0.196919	-0.310969	-0.578827	0.0316256	0.289369	0.209031	0.461705	0.62183	0.570285
hsa-miR-6802-5p	-0.112021	-0.174712	-0.435045	-0.687947	-0.303443	0.355307	0.251859	0.682229	0.756058	0.764243
hsa-miR-6803-3p	-0.224159	-0.152318	-0.0840126	-0.280306	-0.442851	-0.103928	0.3429	0.636414	0.360951	0.449513
hsa-miR-6803-5p	-0.269048	-0.207593	0.0756694	-0.616926	-0.214058	0.161615	0.00163328	0.566829	0.500533	0.696543
hsa-miR-6804-3p	0.341136	0.365823	0.0455458	0.401338	0.325866	-0.151182	0.0936794	-0.46245	-0.372394	-0.342127
hsa-miR-6804-5p	0.0231329	-0.082341	-0.0389651	-0.409534	0.10756	0.283356	0.0830224	0.245167	0.446295	0.41543
hsa-miR-6805-3p	-0.081373	0.114805	-0.170218	0.464335	-0.0045688	-0.159464	-0.038463	-0.242723	-0.29535	-0.367974
hsa-miR-6805-5p	-0.255842	-0.291993	-0.402321	-0.842416	-0.244767	0.452932	0.186736	0.773094	0.882097	0.836331
hsa-miR-6806-3p	0.151042	0.347156	0.445018	0.803987	0.0502542	-0.514457	-0.230722	-0.603071	-0.847902	-0.661824
hsa-miR-6806-5p	-0.0653688	-3.47524e-05	-0.193569	0.20145	0.0633247	0.217086	-0.293777	-0.246429	-0.13855	-0.292804
hsa-miR-6807-3p	0.247007	0.0711156	0.414139	0.703631	0.198666	-0.380547	-0.251975	-0.657608	-0.718997	-0.660543
hsa-miR-6807-5p	-0.175364	0.0581703	0.163434	-0.0846379	-0.274988	-0.326132	0.351942	0.423614	0.070783	0.401639
hsa-miR-6808-3p	0.335937	0.401275	0.651186	0.848049	0.0446822	-0.650169	-0.305	-0.61454	-0.936346	-0.689368
hsa-miR-6808-5p	-0.280262	-0.155993	-0.450834	-0.637941	-0.328021	0.422079	0.388163	0.663604	0.734563	0.601144
hsa-miR-6809-3p	0.01319	-0.286768	0.0616801	0.228418	-0.101268	-0.19704	-0.154624	-0.0464164	-0.149126	-0.178746
hsa-miR-6809-5p	0.0196802	0.146247	0.0969345	0.363183	0.225764	-0.0474733	-0.0593024	-0.119712	-0.258749	-0.427151
hsa-miR-6810-3p	-0.00432149	-0.184241	-0.33349	-0.329779	-0.449167	0.11	0.401641	0.494579	0.480493	0.537784
hsa-miR-6810-5p	-0.171601	-0.205213	-0.457101	-0.662916	-0.24944	0.315017	0.0908102	0.652312	0.733642	0.763523
hsa-miR-6811-3p	-0.353604	0.512789	-0.0349023	-0.131989	-0.240373	0.0258044	0.0449531	0.302418	0.0921857	0.0657876
hsa-miR-6811-5p	-0.398997	-0.220851	-0.216228	-0.596496	-0.492309	0.0165348	0.271237	0.700355	0.589529	0.793764
hsa-miR-6812-3p	0.159382	0.00711667	0.0743915	0.0581302	-0.0934822	-0.0593135	-0.250727	0.0707354	-0.029481	-0.0267578
hsa-miR-6812-5p	-0.399935	-0.489411	-0.139213	-0.693013	-0.282723	0.231793	0.274532	0.622578	0.696174	0.667116
hsa-miR-6813-3p	-0.310817	-0.200014	-0.436349	-0.576591	-0.376731	0.352067	0.346004	0.578136	0.651867	0.591759
hsa-miR-6813-5p	-0.364379	-0.235887	-0.442638	-0.460581	-0.36263	0.260908	0.0680775	0.501544	0.474797	0.367927
hsa-miR-6814-3p	0.207856	0.0119217	0.502662	0.236877	-0.0817212	-0.348387	0.200204	-0.0882044	-0.286425	-0.147481
hsa-miR-6814-5p	-0.146877	0.313663	0.316698	0.472793	-0.0100265	-0.432677	-0.170253	-0.133263	-0.409271	-0.385369
hsa-miR-6815-3p	-0.017199	-0.114553	0.00186395	0.0107661	0.452861	0.268541	-0.253348	-0.226337	-0.0204195	-0.235559
hsa-miR-6815-5p	-0.242444	-0.299155	-0.256672	-0.5314	-0.584079	0.0840387	0.354651	0.734649	0.63274	0.672693
hsa-miR-6816-3p	-0.0764505	-0.207698	0.361351	-0.0814638	-0.252578	-0.314687	-0.0549351	0.285814	0.0353288	0.279054
hsa-miR-6816-5p	-0.318807	-0.311059	-0.62362	-0.864496	-0.229608	0.550072	0.173427	0.720862	0.940835	0.839716
hsa-miR-6817-3p	0.279057	0.395032	0.411199	0.548455	0.298746	-0.424767	-0.113898	-0.512804	-0.596143	-0.346056
hsa-miR-6817-5p	-0.107192	0.0965572	-0.382846	0.131898	0.034301	0.0714966	0.232886	-0.15961	-0.0468123	-0.163578
hsa-miR-6818-3p	0.131264	-0.300116	-0.0483298	0.144156	-0.167732	-0.0978556	0.268966	-0.0253199	-0.0271027	-0.0519957
hsa-miR-6818-5p	0.0424585	-0.0264284	0.000564985	-0.399871	-0.453894	-0.160462	0.444075	0.616626	0.374624	0.606498
hsa-miR-6819-3p	-0.0408767	0.0974981	0.60234	0.340429	-0.369092	-0.54349	0.00694699	0.0771843	-0.394491	-0.0580639
hsa-miR-6819-5p	-0.346465	-0.134798	-0.320985	-0.630755	-0.3984	0.311826	0.311442	0.756426	0.717506	0.665734
hsa-miR-6820-3p	-0.195953	-0.3206	0.113691	0.164737	0.165308	-0.0770383	0.0687943	-0.0398666	-0.0729271	-0.0259914
hsa-miR-6820-5p	-0.0745859	0.283951	-0.324967	-0.360022	-0.368944	0.107414	0.203521	0.417021	0.35193	0.471012
hsa-miR-6821-3p	0.284847	-0.172618	-0.26223	0.0933474	-0.0256146	-0.0642586	0.192422	-0.0311456	0.0546819	0.0412458
hsa-miR-6821-5p	-0.32699	-0.0829508	-0.33991	-0.721176	-0.503629	0.23004	0.214974	0.867312	0.726445	0.807505
hsa-miR-6822-3p	0.2552	0.268675	0.419206	0.307951	0.0849748	-0.245527	-0.0767203	-0.438221	-0.497048	-0.443043
hsa-miR-6822-5p	-0.109985	0.0887125	-0.100995	-0.107786	0.211713	0.0592207	0.334903	-0.00657466	0.0823507	-0.00929939
hsa-miR-6823-3p	0.224113	0.173631	0.404599	0.596047	0.268961	-0.409432	-0.120337	-0.500992	-0.592197	-0.523962
hsa-miR-6823-5p	-0.0895995	-0.0715468	-0.189886	-0.174528	-0.0951815	0.192715	0.0717135	0.0590072	0.132711	0.167442
hsa-miR-6824-3p	0.20992	0.517941	0.392599	0.594446	0.0446205	-0.499258	-0.0877279	-0.491066	-0.712782	-0.476526
hsa-miR-6824-5p	-0.330145	-0.330059	-0.529475	-0.509826	-0.15113	0.386333	0.278588	0.512072	0.64678	0.469527
hsa-miR-6825-3p	-0.159662	0.027337	0.336626	0.330663	-0.0321642	-0.334058	-0.0702217	-0.204293	-0.418613	-0.396666
hsa-miR-6825-5p	-0.0455265	-0.0104348	0.12796	-0.182902	-0.1955	-0.0193029	-0.124836	0.32086	0.23216	0.280907
hsa-miR-6826-3p	-0.217529	0.0294653	-0.0498684	-0.423272	-0.460869	0.0444594	0.322563	0.468322	0.353435	0.459796
hsa-miR-6826-5p	-0.0603369	-0.0662231	-0.169786	-0.161329	0.164976	0.0519573	0.352833	0.0956598	0.241057	0.2198
hsa-miR-6827-3p	-0.331289	-0.0195816	0.0134482	-0.157119	-0.439378	0.0666854	0.0862408	0.456656	0.243217	0.290767
hsa-miR-6827-5p	0.208173	0.101624	-0.0258327	0.0553566	0.399623	0.206685	-0.113291	-0.232024	-0.00925504	-0.139137
hsa-miR-6828-3p	-0.261438	-0.186731	-0.0709629	-0.472946	-0.253918	0.166563	0.159095	0.285938	0.39177	0.35788
hsa-miR-6828-5p	0.230541	0.222195	0.548657	0.544674	0.292344	-0.510504	-0.0413493	-0.483333	-0.632385	-0.516157
hsa-miR-6829-3p	-0.308755	0.346097	0.142306	-0.0708618	-0.0810434	-0.0524021	-0.193073	0.129842	-0.00945228	0.0345396
hsa-miR-6829-5p	0.326583	-0.251746	0.110598	0.316455	0.150313	-0.204175	0.138193	-0.212141	-0.254332	-0.2982
hsa-miR-6830-3p	0.192604	-0.126528	-0.0457105	0.25506	0.475669	0.178641	-0.4979	-0.521745	-0.230275	-0.406445
hsa-miR-6830-5p	0.190907	0.285456	-0.0341696	-0.201112	-0.0720798	-0.0247876	0.127641	-0.0155855	0.0612549	0.247601
hsa-miR-6831-3p	0.00798001	-0.569644	0.002355	-0.0880077	-0.0451521	0.137487	0.226508	0.116873	0.137117	0.0625822
hsa-miR-6831-5p	0.269237	0.176474	0.0792697	0.227779	0.474568	0.17167	-0.195693	-0.26001	-0.139268	-0.267072
hsa-miR-6832-3p	-0.342284	0.282537	-0.0445022	-0.202751	-0.523698	0.0289349	-0.0516781	0.513342	0.251137	0.251873
hsa-miR-6832-5p	-0.163635	0.271336	0.126646	-0.0395403	0.132993	-0.132346	0.0127556	-0.0559523	-0.121731	-0.115437
hsa-miR-6833-3p	0.313587	-0.322767	-0.342346	-0.394252	-0.311636	0.158044	0.301004	0.44403	0.522813	0.558008
hsa-miR-6833-5p	0.231902	-0.321643	-0.2989	-0.290154	-0.115426	0.280484	-0.295881	0.219385	0.322835	0.306964
hsa-miR-6834-3p	0.048172	0.147619	0.151191	0.279046	0.237826	-0.292469	-0.0351297	-0.372061	-0.377466	-0.357438
hsa-miR-6834-5p	-0.302017	-0.356004	-0.313812	-0.312198	-0.08344	0.304155	0.0375339	0.461856	0.452417	0.2379
hsa-miR-6835-3p	-0.461964	-0.144525	-0.347777	-0.265397	-0.314343	0.338425	0.023444	0.44297	0.355709	0.190985
hsa-miR-6835-5p	-0.202005	-0.00881173	-0.29609	-0.646637	-0.382773	0.315641	-0.0353978	0.614232	0.60094	0.584233
hsa-miR-6836-3p	0.244868	0.147092	0.177233	0.643299	0.0732587	-0.374846	0.134442	-0.412383	-0.508689	-0.435417
hsa-miR-6836-5p	-0.349503	0.122692	-0.37936	-0.447722	-0.311341	0.295961	0.256555	0.555712	0.525797	0.448604
hsa-miR-6837-3p	-0.142816	-0.157915	0.190135	-0.0185146	0.0236899	0.0387692	0.02124	-0.0414357	-0.015258	-0.0843149
hsa-miR-6837-5p	-0.117537	-0.130886	-0.132532	-0.366503	-0.296861	0.0119531	-0.101984	0.258985	0.293107	0.399634
hsa-miR-6838-3p	-0.0631379	-0.332856	0.0876933	-0.334342	-0.0866372	0.0736356	0.109973	0.167014	0.211171	0.230401
hsa-miR-6838-5p	-0.208212	0.162767	-0.00775893	-0.256229	-0.0879524	0.0726112	-0.0890195	0.337291	0.290988	0.427186
hsa-miR-6839-3p	0.124433	0.27597	0.311191	0.567642	0.300682	-0.19192	-0.298195	-0.475202	-0.572622	-0.591113
hsa-miR-6839-5p	0.271798	0.159642	0.417207	0.372161	0.0640654	-0.236774	0.0628909	-0.247483	-0.347451	-0.299683
hsa-miR-6840-3p	-0.00477804	0.0180271	0.0939271	0.12492	-0.331073	-0.159989	0.214665	0.0204301	-0.117502	-0.00656665
hsa-miR-6840-5p	0.301559	0.473443	0.40957	0.523935	0.189407	-0.322255	-0.0888051	-0.559192	-0.69206	-0.671355
hsa-miR-6841-3p	0.191691	0.213722	0.0374149	-0.0166232	0.169059	0.0838983	-0.0996698	-0.0166483	0.0348727	0.103842
hsa-miR-6841-5p	0.00910305	0.0722157	-0.0808569	0.337999	0.0271473	-0.0396713	-0.319862	-0.157082	-0.24308	-0.410057
hsa-miR-6842-3p	-0.180807	-0.172173	-0.433501	-0.703825	-0.269706	0.41843	0.463039	0.622208	0.703342	0.512973
hsa-miR-6842-5p	-0.378102	0.0749309	0.0550367	-0.241548	-0.634329	-0.120961	0.0506257	0.654534	0.244798	0.417139
hsa-miR-6843-3p	-0.375234	-0.0460806	-0.458882	-0.716492	-0.255448	0.270124	0.170336	0.657867	0.717696	0.743663
hsa-miR-6844	-0.174129	-0.187764	-0.0639471	-0.413918	-0.340118	0.0093061	0.326297	0.380806	0.384151	0.505773
hsa-miR-6845-3p	0.0449591	-0.152186	-0.19398	-0.0508449	-0.128234	0.133583	0.440673	0.18384	0.174893	-0.0510484
hsa-miR-6845-5p	-0.214014	-0.269191	-0.29357	-0.719172	-0.397542	0.206563	0.209472	0.745964	0.690882	0.782851
hsa-miR-6846-3p	-0.283841	-0.153106	-0.142619	-0.282277	-0.200584	0.198463	-0.00694367	0.397082	0.301601	0.177262
hsa-miR-6846-5p	-0.257882	-0.375094	-0.209008	-0.743766	-0.415551	0.224581	0.186866	0.775826	0.77908	0.836657
hsa-miR-6847-3p	0.169416	0.249296	0.0995357	0.300173	0.316824	0.0413382	-0.108128	-0.396698	-0.367637	-0.540991
hsa-miR-6847-5p	0.400526	-0.157819	0.0482173	0.26808	0.193783	-0.0395125	-0.033193	-0.371026	-0.244586	-0.15348
hsa-miR-6848-3p	-0.169526	-0.432468	-0.504476	-0.451111	-0.150549	0.386192	0.385266	0.4763	0.64268	0.489179
hsa-miR-6848-5p	-0.266183	-0.378299	-0.50724	-0.756266	-0.294735	0.418263	0.0325683	0.710207	0.8595	0.732028
hsa-miR-6849-3p	-0.18878	-0.211504	-0.201827	-0.684322	-0.447867	0.190183	0.508347	0.708488	0.670652	0.710768
hsa-miR-6849-5p	-0.0501656	-0.178866	-0.394891	-0.260947	0.549274	0.556843	-0.503024	-0.177305	0.276568	-0.0280148
hsa-miR-6850-3p	0.218877	0.329531	0.170866	0.356717	0.130923	-0.176473	-0.187176	-0.254644	-0.393642	-0.475243
hsa-miR-6850-5p	-0.401506	-0.162274	-0.180228	-0.619109	-0.100886	0.283572	-0.0181746	0.457976	0.518494	0.499933
hsa-miR-6851-3p	0.284155	0.100545	0.207892	0.644441	0.371488	-0.15522	-0.054139	-0.624006	-0.568831	-0.661471
hsa-miR-6851-5p	0.436702	0.283153	0.172538	0.452459	0.109175	-0.304941	-0.205535	-0.362876	-0.515326	-0.427742
hsa-miR-6852-3p	-0.102189	-0.124875	0.0585561	-0.38769	0.175814	0.254869	-0.0322416	0.14947	0.213554	0.113484
hsa-miR-6852-5p	-0.283267	-0.205707	-0.603929	-0.708449	-0.151049	0.53627	0.11637	0.522527	0.739334	0.551715
hsa-miR-6853-3p	0.238671	0.121374	0.338931	0.507047	0.451256	-0.355191	-0.0477946	-0.557509	-0.564362	-0.450858
hsa-miR-6853-5p	-0.203129	0.0616213	-0.0928366	-0.0611223	-0.186774	-0.116411	0.0322168	0.29381	0.0573975	0.169339
hsa-miR-6854-3p	-0.105626	-0.178815	-0.195065	0.0746517	-0.0416247	-0.0143611	-0.0778882	0.00193468	0.0125052	0.0187468
hsa-miR-6854-5p	-0.00771512	-0.32087	-0.0698737	-0.372595	-0.0963445	0.325654	-0.0468008	0.141396	0.352351	0.195943
hsa-miR-6855-3p	0.298388	0.275476	0.463905	0.648714	0.156907	-0.339522	-0.0992279	-0.384495	-0.591802	-0.564961
hsa-miR-6855-5p	-0.0181939	-0.214353	-0.300104	-0.355887	-0.164507	0.376031	0.135857	0.250611	0.470585	0.409072
hsa-miR-6856-3p	-0.224266	0.502921	0.155769	0.162991	-0.149331	-0.0546249	-0.0470647	0.0549089	-0.11166	-0.199211
hsa-miR-6856-5p	-0.312568	-0.0988829	-0.35381	-0.720974	-0.47264	0.255188	0.0699742	0.599465	0.611327	0.717018
hsa-miR-6857-3p	0.214975	0.635773	0.265953	0.405557	-0.249974	-0.35253	0.277652	-0.00678959	-0.372188	-0.243142
hsa-miR-6857-5p	-0.364602	-0.416156	-0.524376	-0.485749	-0.281544	0.449832	0.239671	0.591285	0.667944	0.467181
hsa-miR-6858-3p	0.335603	0.402284	0.192797	0.740599	0.31045	-0.300658	-0.108247	-0.576292	-0.664679	-0.685817
hsa-miR-6858-5p	-0.397292	-0.132358	-0.378106	-0.800751	-0.328503	0.381308	0.160291	0.777284	0.809449	0.840966
hsa-miR-6859-3p	0.0610956	0.406037	0.218197	0.224415	0.348988	-0.159607	-0.285159	-0.391901	-0.400618	-0.311783
hsa-miR-6859-5p	-0.267207	-0.23279	-0.0477133	-0.193041	-0.397927	-0.134654	0.00349656	0.34204	0.233046	0.346145
hsa-miR-6860	-0.312194	-0.196935	-0.147657	-0.529967	-0.308638	0.270873	0.291228	0.612468	0.610161	0.557016
hsa-miR-6861-3p	-0.135943	-0.300611	-0.426047	-0.211725	-0.349916	0.211764	-0.0495115	0.394625	0.353696	0.375618
hsa-miR-6861-5p	-0.296438	-0.243049	-0.381025	-0.832299	-0.237301	0.386973	0.205175	0.724411	0.83796	0.818257
hsa-miR-6862-3p	-0.100381	-0.000167127	-0.115906	0.246592	0.149524	-0.129213	-0.32383	-0.142621	-0.187885	-0.203236
hsa-miR-6862-5p	-0.257285	-0.309998	-0.179255	-0.398572	-0.335816	0.170968	0.361403	0.439256	0.508165	0.509377
hsa-miR-6863	-0.426825	-0.0562741	-0.190139	-0.619262	-0.525198	0.227305	0.0848609	0.752034	0.651594	0.675452
hsa-miR-6864-3p	-0.106424	0.0634721	-0.0296514	0.0353456	0.337021	0.0287043	-0.262926	-0.194436	-0.0817199	-0.137201
hsa-miR-6864-5p	0.0300025	0.0414892	0.304406	0.548084	0.124483	-0.239862	-0.337078	-0.333962	-0.527328	-0.451525
hsa-miR-6865-3p	-0.0163891	-0.199107	0.0640788	0.4557	0.366015	-0.134686	0.145127	-0.346978	-0.319755	-0.461211
hsa-miR-6865-5p	-0.256085	0.160156	-0.0998582	-0.411347	-0.306919	0.122231	0.171435	0.578682	0.407642	0.39966
hsa-miR-6866-3p	0.349271	0.308313	0.325193	0.635743	0.536816	-0.141067	-0.303597	-0.747286	-0.66081	-0.696656
hsa-miR-6866-5p	0.0288414	0.201511	0.123892	0.400506	0.320335	-0.278387	-0.419176	-0.469937	-0.481679	-0.51837
hsa-miR-6867-3p	0.228766	0.25218	0.0232281	0.445305	0.0471539	-0.281003	-0.0154938	-0.27121	-0.440569	-0.463333
hsa-miR-6867-5p	0.0636613	0.253201	0.256273	0.375213	0.429034	-0.0576744	-0.275255	-0.573925	-0.527389	-0.64252
hsa-miR-6868-3p	0.0694689	0.421461	0.16277	0.459817	0.0380095	-0.19935	0.0263336	-0.349516	-0.454133	-0.485181
hsa-miR-6868-5p	0.19133	0.187685	-0.0531727	0.46187	0.126458	-0.141302	-0.0765464	-0.388979	-0.402149	-0.600086
hsa-miR-6869-3p	-0.0195409	-0.0656728	-0.218603	-0.140253	0.087792	0.325681	0.290425	0.133987	0.228792	-0.02677
hsa-miR-6869-5p	-0.206029	0.151338	-0.402908	-0.476004	-0.0192737	0.394906	0.171681	0.268393	0.496135	0.433223
hsa-miR-6870-3p	-0.168239	-0.00721249	0.126944	0.420513	0.152651	-0.164597	-0.335066	-0.382754	-0.407994	-0.509646
hsa-miR-6870-5p	-0.249464	-0.309183	-0.171483	-0.66873	-0.289838	0.175939	0.0934961	0.705983	0.712846	0.861699
hsa-miR-6871-3p	-0.182582	-0.585693	-0.336404	-0.489308	0.0750684	0.477541	0.131007	0.220333	0.56397	0.33747
hsa-miR-6871-5p	-0.210987	0.0894818	-0.0673781	-0.182404	-0.272493	-0.121313	0.510168	0.339938	0.196053	0.328818
hsa-miR-6872-3p	-0.334231	-0.165606	-0.139994	-0.553144	-0.290257	0.284368	0.143815	0.517241	0.565147	0.614316
hsa-miR-6872-5p	-0.545923	0.10641	0.0660433	-0.311284	-0.503979	-0.0769767	-0.126473	0.54302	0.222639	0.317668
hsa-miR-6873-3p	0.0111976	0.19813	0.102968	0.298767	0.296599	-0.184087	-0.28185	-0.312278	-0.327838	-0.233738
hsa-miR-6873-5p	0.535657	0.115482	0.277608	0.665651	0.10614	-0.411297	-0.165625	-0.464476	-0.582607	-0.465085
hsa-miR-6874-3p	-0.174107	-0.194056	-0.257575	-0.191654	0.0775413	0.0928277	-0.0210775	-0.010994	0.203277	0.0861351
hsa-miR-6874-5p	0.0396861	0.235091	0.13663	-0.0877332	-0.418804	-0.274797	0.373872	0.282314	-0.00776727	0.236103
hsa-miR-6875-3p	-0.413363	0.00456171	-0.380403	-0.529132	-0.496108	0.218902	0.0572496	0.671171	0.509137	0.528138
hsa-miR-6875-5p	-0.202792	-0.1555	0.234133	-0.081916	-0.251855	-0.0823023	0.0637299	0.21284	0.0466645	0.0883721
hsa-miR-6876-3p	-0.0052662	0.0453409	-0.287407	0.041383	0.306982	0.204768	-0.208277	-0.231773	0.0418059	-0.158151
hsa-miR-6876-5p	-0.337027	0.179923	-0.0697279	-0.168348	-0.107009	0.0306309	0.323875	0.176821	0.117892	0.157238
hsa-miR-6877-3p	-0.156641	0.00296671	-0.101723	-0.360617	-0.493418	0.105838	0.000728569	0.418136	0.238435	0.281446
hsa-miR-6877-5p	-0.374606	-0.17294	-0.232102	-0.610486	-0.195487	0.257339	-0.0724678	0.571502	0.627889	0.645919
hsa-miR-6878-3p	0.279976	-0.373781	-0.131451	-0.23895	0.226421	0.248505	0.185994	0.0409022	0.243801	0.172329
hsa-miR-6878-5p	0.0828965	0.264628	0.342036	0.509695	0.0945944	-0.281245	-0.0995922	-0.328515	-0.528622	-0.445707
hsa-miR-6879-3p	-0.372603	0.365923	0.0178108	-0.164731	-0.309694	-0.0902879	0.390485	0.32948	0.14127	0.349757
hsa-miR-6879-5p	0.0127884	-0.21982	-0.344673	-0.589018	-0.0933188	0.40322	0.197695	0.525257	0.641061	0.682858
hsa-miR-6880-3p	0.43152	0.173042	0.361861	0.605528	0.157308	-0.311241	-0.247288	-0.556679	-0.615394	-0.565049
hsa-miR-6880-5p	0.13675	0.596278	0.28198	0.169305	-0.412419	-0.463294	-0.0110692	0.160973	-0.258446	0.0990341
hsa-miR-6881-3p	-0.267125	-0.139152	0.164906	0.0804556	0.26885	-0.0860093	0.0479404	-0.156514	-0.104591	-0.131927
hsa-miR-6881-5p	-0.201103	0.0435449	-0.0328635	-0.318535	-0.293521	-0.161295	0.183235	0.384912	0.20169	0.427261
hsa-miR-6882-3p	-0.316098	0.14233	-0.0285973	-0.0989796	-0.469414	-0.123474	0.0807059	0.437144	0.115851	0.163969
hsa-miR-6882-5p	0.168428	0.214435	0.330973	0.361987	0.125462	-0.309153	-0.215364	-0.34131	-0.415418	-0.317856
hsa-miR-6883-3p	-0.404124	-0.0203576	-0.173996	-0.489412	-0.516798	0.0166777	0.323722	0.696297	0.492376	0.669091
hsa-miR-6883-5p	-0.0672294	-0.115651	-0.130469	-0.197643	-0.146802	0.161106	0.0667852	0.329554	0.235637	0.378617
hsa-miR-6884-3p	0.147811	0.334201	0.274295	0.737694	0.203777	-0.4218	-0.210972	-0.463173	-0.678269	-0.626337
hsa-miR-6884-5p	-0.163755	0.0784122	-0.15323	-0.146792	0.20663	0.146835	-0.10556	0.0281048	0.177734	0.243609
hsa-miR-6885-3p	-0.159672	-0.383667	-0.154979	-0.0154855	-0.0283914	-0.0606188	0.0895063	0.100241	0.138444	0.151153
hsa-miR-6885-5p	-0.0453833	-0.3094	-0.378909	-0.32623	-0.232517	0.314086	0.228161	0.262475	0.404146	0.483686
hsa-miR-6886-3p	0.184721	0.0230825	0.329963	0.570446	0.279537	-0.295252	-0.0141683	-0.573484	-0.59908	-0.645656
hsa-miR-6886-5p	-0.344203	-0.221174	-0.22556	-0.410508	-0.0595555	0.218927	0.117176	0.22618	0.420366	0.307094
hsa-miR-6887-3p	-0.398747	0.119245	-0.049383	-0.473449	-0.310321	-0.00916551	0.1603	0.605782	0.379419	0.424366
hsa-miR-6887-5p	-0.349516	-0.320691	-0.321541	-0.713657	-0.216733	0.313711	0.161972	0.642572	0.766334	0.801158
hsa-miR-6888-3p	-0.213269	-0.27534	-0.207309	-0.383095	0.123505	0.258832	-0.0261635	0.215315	0.405077	0.264291
hsa-miR-6888-5p	0.118129	0.252834	0.016566	0.440576	0.267317	-0.280299	0.040419	-0.433821	-0.464461	-0.31187
hsa-miR-6889-3p	0.00733878	0.30909	0.361148	0.536311	0.161679	-0.438712	-0.0887013	-0.379502	-0.52397	-0.438108
hsa-miR-6889-5p	-0.295157	-0.0332905	-0.234015	-0.427176	0.0158423	0.413751	-0.0907659	0.302177	0.431231	0.306779
hsa-miR-6890-3p	0.110362	-0.0782848	0.199053	0.0486574	0.0018834	-0.14666	-0.320783	-0.0596984	-0.0814057	0.0763805
hsa-miR-6890-5p	-0.144138	-0.135588	0.0881439	0.231968	-0.197286	-0.18203	-0.0078047	-0.0249687	-0.149761	-0.216256
hsa-miR-6891-3p	0.18131	-0.188584	-0.129553	-0.0941723	-0.173029	-0.0174484	-0.0656076	0.105675	0.118044	0.286727
hsa-miR-6891-5p	-0.238207	-0.269368	-0.273447	-0.686245	-0.377129	0.263103	0.0584697	0.80145	0.775024	0.853949
hsa-miR-6892-3p	0.142403	-0.0521956	-0.125413	0.193237	0.0509526	0.0186153	0.217981	-0.152297	-0.0741941	-0.125511
hsa-miR-6892-5p	-0.13983	0.184737	0.0280408	-0.0441208	-0.00318191	0.0630214	-0.282487	-0.0431862	0.0289623	0.0762047
hsa-miR-6893-3p	0.514785	0.119032	0.229281	0.451967	0.464831	-0.27641	-0.0283178	-0.56861	-0.522781	-0.502805
hsa-miR-6893-5p	-0.167191	0.049649	-0.029639	-0.12088	-0.07697	-0.00788892	0.0387113	0.152516	0.154517	0.197719
hsa-miR-6894-3p	0.0786975	0.127592	0.187708	0.417418	0.0495392	-0.365321	0.0756035	-0.246015	-0.365388	-0.265973
hsa-miR-6894-5p	-0.0753591	0.151951	0.00619377	-0.111432	-0.0206296	0.00474762	0.0443826	0.244854	0.162981	0.164653
hsa-miR-6895-3p	0.302232	0.0276637	0.260079	0.446768	0.450466	-0.21347	-0.27446	-0.611151	-0.529654	-0.40301
hsa-miR-6895-5p	0.200368	-0.14235	-0.353583	0.0127194	0.00797365	0.0601797	0.0539166	0.125176	0.210742	0.170578
hsa-miR-7-1-3p	-0.0279921	-0.16632	-0.308357	-0.497097	-0.0930649	0.27399	0.0347932	0.312627	0.489208	0.318414
hsa-miR-7-2-3p	0.168794	0.336365	0.131353	0.277365	0.223582	-0.133361	-0.103603	-0.298718	-0.332956	-0.30992
hsa-miR-7-5p	-0.0929579	-0.157102	-0.295227	-0.450633	-0.216824	0.140859	0.378442	0.557232	0.509126	0.627218
hsa-miR-708-3p	-0.140568	-0.0526227	0.158518	-0.16584	-0.110879	-0.0624557	0.128376	0.230042	0.169722	0.157348
hsa-miR-708-5p	-0.129276	-0.205504	-0.145276	-0.448858	-0.227004	0.235872	0.0732864	0.450013	0.40313	0.405344
hsa-miR-7106-3p	0.377076	0.0175053	0.47788	0.403191	0.231007	-0.378345	-0.241118	-0.333815	-0.48077	-0.353896
hsa-miR-7106-5p	-0.185581	-0.411861	-0.256943	-0.708998	-0.258338	0.289035	0.351981	0.684137	0.769842	0.756974
hsa-miR-7107-3p	0.167071	0.116179	0.315122	0.404861	0.33729	-0.274078	-0.0474178	-0.529709	-0.476887	-0.418914
hsa-miR-7107-5p	-0.0373755	-0.236013	-0.220011	-0.556259	-0.228244	0.236145	0.159708	0.582633	0.618947	0.773256
hsa-miR-7108-3p	0.183649	0.311296	0.346124	0.711251	0.115592	-0.597587	0.11768	-0.353973	-0.688114	-0.450483
hsa-miR-7108-5p	-0.184454	-0.171715	-0.302673	-0.513978	0.0164972	0.603768	0.0698822	0.34495	0.599475	0.470249
hsa-miR-7109-3p	-0.0325407	-0.0601738	0.0145556	-0.621137	-0.383646	0.139026	0.192848	0.648107	0.489162	0.58896
hsa-miR-7109-5p	-0.382127	-0.245281	-0.457301	-0.74695	-0.390447	0.311543	0.38475	0.737678	0.761941	0.804878
hsa-miR-711	-0.0335225	0.238457	0.169518	-0.227632	-0.247135	-0.078155	0.33745	0.33253	0.160979	0.273386
hsa-miR-7110-3p	0.373919	0.291323	0.25981	0.437944	0.0125112	-0.474352	0.077031	-0.357281	-0.525036	-0.413331
hsa-miR-7110-5p	0.0478328	-0.104508	0.18448	-0.200968	-0.0637974	0.00631802	-0.220492	0.133083	0.0757051	0.342143
hsa-miR-7111-3p	0.15294	0.189522	0.544201	0.736562	0.255357	-0.514977	-0.151881	-0.413223	-0.688278	-0.660037
hsa-miR-7111-5p	-0.0618262	-0.404486	-0.206532	-0.416373	-0.132578	0.250714	0.20302	0.369879	0.548212	0.510847
hsa-miR-7112-3p	0.345044	-0.14524	0.125082	0.371594	0.178386	-0.231911	0.456385	-0.194411	-0.239461	-0.285069
hsa-miR-7112-5p	-0.404785	-0.00445013	0.0626397	-0.503135	-0.450908	-0.011191	0.0770439	0.70268	0.503446	0.556748
hsa-miR-7113-3p	-0.228602	-0.0693968	-0.0719667	-0.14964	-0.509746	-0.141329	0.158866	0.46956	0.170459	0.262012
hsa-miR-7113-5p	0.324556	0.0729263	0.0215766	0.144243	0.156393	-0.0300763	-0.20219	-0.205133	-0.13665	-0.145128
hsa-miR-7114-3p	0.22619	0.177026	0.173347	0.665006	0.267139	-0.401653	-0.121185	-0.524661	-0.637782	-0.561984
hsa-miR-7114-5p	0.0145921	-0.290683	-0.198726	-0.135144	-0.0991787	0.11744	-0.064435	0.270241	0.249669	0.322522
hsa-miR-7150	-0.189023	-0.244152	-0.349524	-0.721143	-0.362084	0.269541	0.110507	0.785802	0.786759	0.892993
hsa-miR-7151-3p	0.0387837	-0.205652	-0.0661389	-0.0968601	0.296704	0.244527	-0.040774	-0.170227	0.0503172	-0.178557
hsa-miR-7151-5p	0.0273295	0.107522	0.394504	0.0631995	0.0709925	-0.228842	-0.497441	-0.218309	-0.319994	-0.130449
hsa-miR-7152-3p	-0.186885	-0.0304193	-0.0663945	-0.109513	-0.0983697	-0.0673496	-0.093914	0.184172	0.18022	0.292368
hsa-miR-7152-5p	0.165092	0.382249	0.216964	0.610427	0.179527	-0.312221	-0.274649	-0.550806	-0.622509	-0.573664
hsa-miR-7153-3p	0.291919	0.147774	0.634633	0.359427	-0.0818844	-0.468046	-0.0392182	-0.145856	-0.397006	-0.139538
hsa-miR-7153-5p	0.101547	-0.0365286	-0.181322	0.512751	0.158444	-0.0820277	-0.0682947	-0.241465	-0.214263	-0.363201
hsa-miR-7154-3p	0.0697521	0.464444	-0.0351714	-0.0714291	-0.370126	-0.0783197	0.195282	0.235148	0.021451	0.13
hsa-miR-7154-5p	0.578362	-0.16359	0.113744	0.0821181	0.200828	-0.0361616	-0.0498626	-0.103136	-0.120327	-0.0834275
hsa-miR-7155-3p	0.0208019	-0.200908	-0.0739297	-0.539597	-0.301348	0.159834	0.0434357	0.498398	0.468388	0.585804
hsa-miR-7155-5p	0.105095	0.234762	0.129215	-0.204846	-0.00347253	-0.124662	-0.156684	0.186191	0.0850576	0.224301
hsa-miR-7156-3p	-0.221532	0.0928603	-0.339657	-0.0644602	0.269244	0.373813	-0.40523	-0.137386	0.0788827	-0.206616
hsa-miR-7156-5p	0.0324494	0.0294759	0.111417	0.0938745	0.0985793	-0.211925	0.00684363	-0.222258	-0.228768	-0.20555
hsa-miR-7157-3p	0.410761	-0.0274267	0.112228	0.485749	0.132946	-0.158904	0.1038	-0.375016	-0.438982	-0.472658
hsa-miR-7157-5p	-0.149802	0.0601417	-0.170682	-0.0688528	-0.0842404	-0.110765	-0.170415	0.218413	0.105171	0.24185
hsa-miR-7158-3p	0.102574	-0.361304	-0.258641	-0.450997	0.0131313	0.297126	-0.111995	0.237637	0.434346	0.44542
hsa-miR-7158-5p	0.128909	-0.138308	0.123932	0.364992	-0.108087	-0.260658	-0.14595	-0.207167	-0.304673	-0.390425
hsa-miR-7159-3p	-0.0816513	-0.261536	-0.427796	-0.440624	0.0646663	0.453042	0.0979798	0.190116	0.549379	0.392271
hsa-miR-7159-5p	0.175416	0.0312964	0.2535	0.81345	0.369797	-0.22452	-0.167174	-0.728514	-0.734596	-0.836552
hsa-miR-7160-3p	-0.195272	-0.244521	-0.409897	-0.697652	-0.105564	0.4488	0.203536	0.555715	0.763416	0.649715
hsa-miR-7160-5p	-0.443995	-0.212027	-0.0834889	-0.689068	-0.419961	0.233436	0.276566	0.70843	0.61468	0.603474
hsa-miR-7161-3p	0.191128	0.0148743	0.28548	0.515936	0.0636501	-0.329902	-0.218161	-0.356876	-0.409008	-0.303209
hsa-miR-7161-5p	0.0772193	-0.210027	-0.0147022	-0.166043	0.0983584	0.0743162	-0.436205	0.0241493	0.117788	0.134025
hsa-miR-7162-3p	-0.0822387	-0.488199	-0.308377	-0.27697	0.104167	0.279667	-0.12149	0.255105	0.361727	0.122963
hsa-miR-7162-5p	-0.162759	0.16501	0.202932	0.196285	-0.00945763	-0.115339	0.0845765	-0.0961172	-0.0759875	-0.114455
hsa-miR-718	0.298344	0.356659	0.494356	0.699415	0.349615	-0.340045	-0.292748	-0.704788	-0.776548	-0.659363
hsa-miR-744-3p	-0.215231	-0.160893	-0.272529	-0.531451	-0.561674	0.169799	0.268784	0.702922	0.590056	0.663033
hsa-miR-744-5p	-0.250712	-0.382345	-0.562449	-0.57287	0.211665	0.836372	-0.171705	0.163154	0.650807	0.238047
hsa-miR-7515	0.102585	0.342553	0.0249071	0.443273	0.0403797	-0.277577	0.126651	-0.307837	-0.409868	-0.464186
hsa-miR-758-3p	0.463182	-0.105474	0.0471617	0.048874	-0.226059	-0.300327	0.22797	0.164019	-0.0261695	0.228222
hsa-miR-758-5p	-0.189675	-0.0886386	-0.0727682	-0.189236	-0.0161975	0.0373348	0.278023	0.192873	0.180511	0.0741372
hsa-miR-759	0.17014	0.426564	0.485586	0.654865	-0.134447	-0.533233	0.0395849	-0.143628	-0.587331	-0.447773
hsa-miR-760	0.00015372	-0.453878	-0.25094	-0.241983	0.136205	0.46438	-0.430854	0.0392553	0.30185	0.125205
hsa-miR-761	0.355925	0.0921506	0.140401	0.0754397	0.153339	-0.142578	-0.0859644	-0.198175	-0.149142	-0.102609
hsa-miR-762	-0.000313778	-0.21012	-0.120524	-0.618413	-0.0516347	0.350868	-0.128191	0.481674	0.567879	0.674268
hsa-miR-764	0.43695	-0.0207158	-0.214167	0.348948	0.220161	-0.108993	0.0438779	-0.401001	-0.315569	-0.335349
hsa-miR-7641	-0.359392	-0.0419301	-0.398534	-0.693652	-0.258117	0.23918	0.152026	0.697215	0.721095	0.725015
hsa-miR-765	-0.0900481	-0.0306373	0.64181	0.13957	-0.173213	-0.389533	-0.104048	0.0268778	-0.219815	-0.000991435
hsa-miR-766-3p	-0.30898	-0.494282	-0.532455	-0.562319	-0.0674404	0.528473	0.140695	0.456136	0.71909	0.420959
hsa-miR-766-5p	-0.240334	-0.398866	-0.412304	-0.83704	-0.0679495	0.427623	0.169208	0.646161	0.856203	0.806893
hsa-miR-767-3p	0.0190386	0.246879	0.119419	0.363493	0.256536	-0.176899	-0.0703216	-0.417557	-0.371487	-0.425528
hsa-miR-767-5p	-0.10989	0.0662516	0.574362	0.208901	0.0499124	-0.554731	0.0514585	-0.0480465	-0.309102	0.0142239
hsa-miR-769-3p	0.168256	-0.167077	-0.194726	-0.203841	-0.297294	0.251993	0.0878763	0.340512	0.297677	0.278984
hsa-miR-769-5p	-0.277081	0.0830978	-0.28701	-0.332603	-0.500157	0.153335	0.135761	0.654762	0.448956	0.486893
hsa-miR-770-5p	0.079018	0.393783	0.514827	0.603675	-0.215017	-0.709782	-0.0836506	-0.231274	-0.661852	-0.371024
hsa-miR-7702	-0.340332	-0.112837	-0.218638	-0.216843	-0.154779	0.286759	0.0907072	0.334776	0.365772	0.10479
hsa-miR-7703	-0.288984	-0.366917	-0.218011	-0.132907	0.021167	0.128017	-0.0598317	0.152251	0.284863	0.272684
hsa-miR-7704	-0.10795	-0.0856359	-0.229506	-0.638317	-0.078231	0.384999	0.296161	0.504016	0.640669	0.641039
hsa-miR-7705	-0.0783442	0.141649	-0.123592	0.0147439	-0.231578	-0.129345	0.25249	0.129216	0.0674951	0.0169889
hsa-miR-7706	0.139624	-0.12223	-0.263896	0.0587518	-0.109489	-0.0063843	-0.0427857	0.0154803	-0.00892404	0.112131
hsa-miR-7843-3p	-0.175173	0.522254	0.220047	-0.0387602	-0.504503	-0.292372	0.122665	0.357414	-0.00406146	0.262995
hsa-miR-7843-5p	-0.0961317	0.168527	-0.204029	-0.134062	-0.499756	-0.109649	0.497462	0.445779	0.182955	0.303585
hsa-miR-7844-5p	-0.083486	-0.0369049	-0.122977	0.192698	-0.227	-0.199607	-0.00348496	0.124537	-0.143296	0.0479734
hsa-miR-7845-5p	0.35914	-0.132905	0.0571751	-0.0457901	0.636076	0.222579	-0.327443	-0.451137	-0.0268503	-0.127652
hsa-miR-7846-3p	-0.296875	-0.281954	-0.540629	-0.521591	-0.402644	0.318326	0.34967	0.575009	0.618499	0.588939
hsa-miR-7847-3p	-0.394748	-0.209132	-0.278386	-0.508923	-0.416132	0.0567457	0.304985	0.74039	0.631925	0.738173
hsa-miR-7848-3p	0.112265	0.29891	0.225485	0.540079	0.0862236	-0.262404	-0.185573	-0.33051	-0.538781	-0.6309
hsa-miR-7849-3p	-0.0610744	-0.0580605	0.0898001	-0.0292573	-0.381883	-0.118595	-0.248684	0.250935	-0.00983279	0.152434
hsa-miR-7850-5p	-0.306715	-0.133308	0.207684	-0.00016167	-0.438261	-0.361718	0.241909	0.336282	0.0417026	0.214849
hsa-miR-7851-3p	-0.176943	-0.28366	-0.192738	-0.432594	-0.404765	0.185211	0.242143	0.705444	0.546231	0.567961
hsa-miR-7852-3p	-0.381184	-0.185226	-0.378988	-0.402607	-0.306227	0.238027	-0.0203475	0.464017	0.49622	0.421322
hsa-miR-7853-5p	0.0493882	0.337589	0.174645	0.61749	0.134852	-0.416454	-0.104809	-0.409068	-0.594514	-0.53883
hsa-miR-7854-3p	-0.367901	-0.273888	-0.629983	-0.843479	-0.0999303	0.534007	0.0847344	0.684913	0.903692	0.758853
hsa-miR-7855-5p	-0.250069	0.109519	-0.401042	-0.205758	-0.306245	0.176932	0.0125623	0.430947	0.263589	0.298827
hsa-miR-7856-5p	-0.0183998	0.318651	0.108362	0.0169731	0.0172639	-0.126576	0.0783314	-0.0725666	-0.146907	-0.0966953
hsa-miR-7973	-0.0250495	-0.174965	-0.191684	0.199379	0.178741	0.205686	-0.23029	-0.272526	-0.100786	-0.288644
hsa-miR-7974	-0.455988	0.0508118	-0.3354	-0.279777	-0.314758	0.0756296	0.446233	0.522449	0.437275	0.436066
hsa-miR-7975	-0.10146	0.137773	0.0585946	0.111532	0.0198323	-0.158022	0.0580113	0.043246	-0.137646	-0.184843
hsa-miR-7976	0.13101	0.0890064	0.446998	0.021161	0.132587	-0.273215	-0.121213	-0.119053	-0.159144	-0.00080931
hsa-miR-7977	0.0764042	-0.233285	-0.16382	-0.289957	-0.271154	-0.0999276	0.582217	0.406084	0.336246	0.505992
hsa-miR-7978	0.325211	0.04443	0.270589	0.00862326	0.101331	-0.263829	0.221198	-0.0946613	-0.154953	-0.00637803
hsa-miR-802	-0.185563	-0.26766	-0.27977	-0.281392	-0.165684	0.235571	0.275187	0.434116	0.415531	0.361258
hsa-miR-8052	-0.329035	-0.387584	-0.409385	-0.739637	-0.262564	0.46789	0.0370168	0.595104	0.724199	0.60121
hsa-miR-8053	0.443704	0.142656	0.393301	0.484129	-0.0183366	-0.510815	0.107975	-0.252568	-0.453628	-0.319004
hsa-miR-8054	0.0539747	0.15778	-0.0802849	0.210404	0.341933	0.189179	-0.377888	-0.202398	-0.137165	-0.306455
hsa-miR-8055	-0.217767	-0.412682	-0.431876	-0.226227	0.0918683	0.277952	0.356815	0.0821263	0.334839	0.179162
hsa-miR-8056	0.121747	0.359476	0.126604	0.501188	0.340127	-0.333526	-0.0602706	-0.264857	-0.426539	-0.36623
hsa-miR-8057	0.175626	0.180158	0.273721	0.167255	0.0454187	-0.277661	0.179559	-0.0967576	-0.156073	-0.0867901
hsa-miR-8058	0.279534	-0.0476984	-0.267815	-0.373183	0.00335263	0.122979	0.0928807	0.114347	0.321666	0.440021
hsa-miR-8059	0.272212	0.146719	0.045083	0.209555	0.177139	0.0379969	-0.133801	-0.438106	-0.327434	-0.354585
hsa-miR-8060	0.0753115	-0.480746	-0.264666	-0.459606	0.232257	0.518483	-0.286089	0.077141	0.438436	0.233474
hsa-miR-8061	-0.094634	-0.116581	-0.0418907	-0.231509	-0.132312	0.255549	-0.180303	0.34817	0.352122	0.349785
hsa-miR-8062	0.0709966	0.24319	0.287422	0.492369	0.240741	-0.247236	-0.212585	-0.532406	-0.624393	-0.682026
hsa-miR-8063	-0.245712	-0.0662573	-0.156891	-0.222913	-0.0220962	0.153942	-0.0975809	0.249996	0.272476	0.346148
hsa-miR-8064	0.198159	-0.109828	0.0936584	0.291528	0.055361	-0.155873	-0.130123	-0.264493	-0.260106	-0.094291
hsa-miR-8065	-0.438977	-0.001834	-0.136668	-0.477162	-0.489394	0.149055	0.215182	0.538714	0.438539	0.550482
hsa-miR-8066	0.0670557	0.300921	0.301265	0.634601	0.130094	-0.412289	-0.346736	-0.388369	-0.511425	-0.374814
hsa-miR-8067	0.100549	-0.291404	0.251196	-0.442589	-0.180862	-0.0262697	0.0483078	0.278416	0.311036	0.430737
hsa-miR-8068	0.000897996	-0.170202	-0.240156	-0.0551996	0.0129706	0.136505	0.026479	0.0752126	0.140259	0.0134801
hsa-miR-8069	0.0206903	-0.014693	-0.179549	-0.264348	0.223371	0.384274	0.116918	0.0105519	0.328312	0.323637
hsa-miR-8070	-0.170544	-0.238132	-0.367704	-0.493652	-0.245713	0.284035	-0.0708427	0.42162	0.519712	0.428428
hsa-miR-8071	0.0307052	0.0395244	0.129059	-0.268449	-0.15645	-0.0923273	0.153978	0.444524	0.261288	0.545815
hsa-miR-8072	-0.153155	0.157071	-0.157043	-0.425641	-0.325417	0.198824	0.0857675	0.675805	0.459029	0.586035
hsa-miR-8073	-0.414682	-0.0876717	-0.015471	-0.496368	-0.32465	0.0292247	0.16364	0.504306	0.467634	0.539703
hsa-miR-8074	0.263485	0.14883	0.459154	0.82583	0.159027	-0.516365	-0.257975	-0.672812	-0.830888	-0.740116
hsa-miR-8075	-0.200439	0.599459	0.379455	0.114077	-0.445337	-0.579159	0.142987	0.295961	-0.233104	0.102753
hsa-miR-8076	-0.176456	-0.0897059	-0.00304518	0.0554719	-0.141017	-0.180351	0.147898	-0.0921248	-0.123478	-0.0837321
hsa-miR-8077	-0.0481644	-0.112776	-0.0587214	-0.157308	-0.165859	-0.0486137	-0.162662	0.29441	0.134492	0.264292
hsa-miR-8078	0.225473	0.0220024	0.016572	0.208558	0.462337	0.0213555	-0.0396316	-0.346445	-0.239589	-0.22513
hsa-miR-8079	0.12199	0.13131	0.633234	0.174875	-0.058575	-0.474805	0.237499	0.026234	-0.249455	-0.0476335
hsa-miR-8080	-0.0822181	-0.0268814	0.1478	-0.348864	-0.150427	-0.111416	0.261594	0.329124	0.246479	0.393414
hsa-miR-8081	-0.100771	-0.38337	-0.335199	-0.441023	-0.226365	0.29328	0.0270925	0.335764	0.425442	0.327657
hsa-miR-8082	-0.159825	0.132804	0.365649	0.241863	0.149707	-0.284823	-0.13155	-0.0280794	-0.280258	-0.155126
hsa-miR-8083	0.0871213	-0.0986095	-0.0522424	-0.271615	-0.224677	0.135139	0.0824749	0.313885	0.249923	0.245984
hsa-miR-8084	-0.173376	-0.20866	-0.415202	-0.398066	0.0258209	0.225138	0.382546	0.288987	0.464466	0.297615
hsa-miR-8085	-0.242025	0.13014	-0.199917	-0.147281	-0.36064	0.149405	0.102291	0.414602	0.264456	0.281322
hsa-miR-8086	0.0160019	0.635068	0.0692669	0.155006	-0.225231	-0.204699	0.201223	-0.0138371	-0.223554	-0.0522683
hsa-miR-8087	0.00349821	-0.423351	-0.363877	-0.170265	0.136181	0.26881	0.0827885	0.0599554	0.326977	0.279331
hsa-miR-8088	0.112109	0.261409	-0.117986	0.103929	0.0940695	0.0567219	-0.0407074	-0.117485	-0.0626862	-0.0626694
hsa-miR-8089	-0.206367	-0.109005	-0.352488	-0.772748	-0.340598	0.230335	0.391171	0.693461	0.756881	0.856795
hsa-miR-873-3p	-0.171422	0.0169508	-0.285664	-0.607019	-0.217243	0.282543	0.318655	0.515315	0.56879	0.568084
hsa-miR-873-5p	-0.141533	-0.180825	0.000200853	-0.172633	-0.0273233	0.0521223	0.156741	0.078549	0.0916137	-0.0130727
hsa-miR-874-3p	-0.452108	-0.0664877	-0.210859	-0.573195	-0.260652	0.356261	0.153965	0.599183	0.614282	0.611122
hsa-miR-874-5p	0.213445	0.37363	0.264622	0.358302	0.116689	-0.235292	-0.311849	-0.2405	-0.344923	-0.167785
hsa-miR-875-3p	0.15944	-0.321444	-0.0686177	-0.27377	-0.412395	0.00693897	-0.0677413	0.334705	0.224542	0.340601
hsa-miR-875-5p	0.120822	0.203206	0.414931	0.454905	0.219534	-0.493453	-0.116401	-0.296525	-0.501748	-0.332038
hsa-miR-876-3p	0.130694	-0.173726	-0.422017	-0.289759	-0.0194371	0.155486	0.179901	0.103757	0.312145	0.326673
hsa-miR-876-5p	-0.49867	-0.178753	-0.39385	-0.539293	-0.258763	0.347824	0.310487	0.578219	0.647617	0.499752
hsa-miR-877-3p	0.333118	0.0711713	0.290651	0.320076	-0.128154	-0.209921	0.244016	-0.129182	-0.230616	-0.145233
hsa-miR-877-5p	-0.0770197	-0.105719	-0.269597	-0.344791	0.16469	0.229249	0.061315	0.290232	0.414962	0.484594
hsa-miR-885-3p	-0.311664	-0.0124298	-0.0630794	-0.467052	-0.24788	0.227386	-0.244726	0.463645	0.389928	0.465665
hsa-miR-885-5p	0.238811	0.268672	0.204289	-0.031653	0.0131592	-0.217894	0.204471	-0.0893002	-0.096769	0.123875
hsa-miR-887-3p	0.0924807	-0.0240453	-0.290494	-0.577085	-0.311626	0.271486	0.220489	0.406756	0.534719	0.556606
hsa-miR-887-5p	-0.239067	-0.496423	-0.320367	-0.708702	-0.308244	0.328625	0.103201	0.573729	0.640506	0.61243
hsa-miR-888-3p	-0.203002	-0.341922	-0.353436	-0.716605	-0.210501	0.553663	0.030765	0.52222	0.723583	0.568995
hsa-miR-888-5p	0.0912625	-0.0358251	0.0917073	-0.14614	-0.00414623	-0.0414259	-0.0543812	0.256311	0.255141	0.328923
hsa-miR-889-3p	-0.194159	-0.341505	0.0462717	-0.336556	-0.116505	0.161967	-0.424059	0.335945	0.335873	0.438963
hsa-miR-889-5p	-0.249057	-0.0988539	-0.481046	-0.755655	-0.301061	0.515954	0.172012	0.685407	0.805815	0.702949
hsa-miR-890	-0.0170839	-0.383271	-0.0989754	0.164478	0.548523	0.186726	0.0729894	-0.251592	-0.0260751	-0.216751
hsa-miR-891a-3p	0.02904	0.136488	0.0929665	0.283662	-0.0499546	-0.160678	0.00416169	-0.163273	-0.246763	-0.19758
hsa-miR-891a-5p	0.10483	-0.0218848	-0.016087	0.134984	0.0387123	-0.144732	0.0794855	0.0285204	-0.127121	-0.151995
hsa-miR-891b	0.229827	0.266291	0.103846	0.347296	0.179314	-0.0814802	-0.1459	-0.385177	-0.424669	-0.397593
hsa-miR-892a	-0.0458197	-0.33657	0.225335	0.109367	0.1187	0.0305943	0.163058	-0.0535583	0.000657519	-0.133783
hsa-miR-892b	0.241407	-0.0655201	0.0392253	0.546725	0.341576	-0.0935173	-0.116103	-0.616941	-0.464641	-0.535104
hsa-miR-892c-3p	0.239164	0.0937591	0.285281	0.477252	0.0993108	-0.399662	0.134798	-0.354415	-0.45941	-0.371775
hsa-miR-892c-5p	0.289563	0.335633	0.504132	0.705432	0.347567	-0.414173	-0.174214	-0.691269	-0.756221	-0.698791
hsa-miR-9-3p	0.242645	0.149153	0.442575	0.391863	0.228993	-0.364732	0.117756	-0.382609	-0.435268	-0.311996
hsa-miR-9-5p	0.0248186	0.430954	0.144842	0.515022	0.251381	-0.250843	-0.159262	-0.528587	-0.577011	-0.626929
hsa-miR-920	0.00880538	0.0347638	0.40518	-0.00166919	0.265168	-0.260028	-0.275511	-0.143628	-0.138977	0.112864
hsa-miR-921	0.0379224	-0.144128	-0.458408	-0.633461	-0.190983	0.434923	0.100402	0.366277	0.630454	0.504525
hsa-miR-922	-0.0560248	0.188907	0.355645	0.214613	0.110302	-0.122527	-0.209579	-0.0260176	-0.117379	-0.0728714
hsa-miR-924	-0.360547	-0.283151	-0.247801	-0.193099	-0.184939	0.114526	0.0336466	0.210867	0.219727	0.088269
hsa-miR-92a-1-5p	0.033552	-0.0948947	0.0299575	-0.158689	0.200304	0.00476388	-0.0385711	-0.0228406	0.110907	0.184691
hsa-miR-92a-2-5p	-0.467482	0.148836	-0.324263	-0.229763	-0.348686	0.26391	0.331773	0.35443	0.286977	0.171244
hsa-miR-92a-3p	0.174532	-0.309575	-0.156358	0.0575412	0.575683	0.311239	-0.397849	-0.449949	-0.0125746	-0.333252
hsa-miR-92b-3p	-0.271902	-0.456103	-0.614614	-0.807442	0.00890469	0.651165	-0.0356359	0.566287	0.888164	0.608983
hsa-miR-92b-5p	-0.358373	0.0876707	-0.123506	-0.569031	-0.537458	0.00280635	0.441758	0.863469	0.575089	0.723373
hsa-miR-93-3p	-0.116512	-0.414228	-0.393264	-0.649759	-0.133309	0.37041	0.0991426	0.572024	0.735097	0.606259
hsa-miR-93-5p	-0.00162867	-0.458485	-0.58544	-0.394419	0.557094	0.826913	-0.209554	-0.183651	0.469699	0.0164176
hsa-miR-933	0.230073	0.449644	0.357059	0.742171	0.214287	-0.38289	-0.290697	-0.499169	-0.662207	-0.61808
hsa-miR-934	0.165608	0.110077	0.1563	0.278517	-0.188103	-0.519616	0.0143106	-0.0744072	-0.377275	-0.0487388
hsa-miR-935	0.145009	-0.0235056	0.118039	-0.216471	-0.337741	-0.127585	0.534615	0.329897	0.154011	0.314297
hsa-miR-936	0.0889424	0.132899	-0.508756	-0.28339	0.00837716	0.351032	-0.0437885	0.146412	0.314619	0.261223
hsa-miR-937-3p	0.468162	0.112855	0.424516	0.736927	0.486802	-0.352687	-0.0608753	-0.738071	-0.729343	-0.647384
hsa-miR-937-5p	-0.00261667	-0.126244	-0.22165	-0.689355	-0.269507	0.22164	0.200493	0.678579	0.67419	0.814668
hsa-miR-938	-0.326959	0.35672	0.202953	0.246548	0.462107	-0.083464	-0.0953847	-0.346342	-0.307126	-0.388869
hsa-miR-939-3p	0.158564	-0.050946	-0.0288761	0.247963	0.288843	0.0324	-0.279248	-0.281388	-0.246869	-0.468015
hsa-miR-939-5p	-0.264854	-0.37167	-0.533683	-0.866382	-0.193871	0.466169	0.0541242	0.657211	0.887628	0.744602
hsa-miR-940	0.217344	0.258905	0.24592	0.624197	0.269465	-0.292055	0.0549698	-0.546891	-0.607308	-0.537165
hsa-miR-941	-0.128238	0.224336	0.219646	-0.0825577	-0.380829	-0.321739	0.230095	0.492707	0.0834786	0.334458
hsa-miR-942-3p	-0.126156	-0.404665	-0.412901	-0.648969	0.0275377	0.587787	0.501439	0.388966	0.67321	0.453856
hsa-miR-942-5p	-0.0442792	0.368632	0.250068	0.0634005	-0.0134807	-0.074394	0.261859	0.0227361	-0.0719465	-0.0277386
hsa-miR-943	0.23508	0.191413	0.193158	0.650681	0.357496	-0.250335	-0.296695	-0.611908	-0.642324	-0.602615
hsa-miR-944	-0.180986	-0.293258	-0.0344864	-0.0154956	0.142111	0.137348	-0.343159	-0.0833728	0.0292801	-0.0404472
hsa-miR-95-3p	-0.0192326	0.0128398	-0.044674	0.106625	-0.0513492	-0.124108	0.180529	-0.0525404	-0.00507095	-0.185961
hsa-miR-95-5p	-0.276903	-0.0861757	0.0508916	-0.190265	-0.26941	0.123547	0.156821	0.263239	0.256208	0.231557
hsa-miR-96-3p	0.254587	-0.0162239	-0.16316	0.117181	0.0626196	0.0572048	-0.0601042	-0.167543	-0.0188143	-0.0416934
hsa-miR-96-5p	0.613699	0.0866233	0.379518	0.802585	0.494317	-0.284599	-0.219937	-0.772397	-0.743009	-0.700339
hsa-miR-98-3p	0.0680044	-0.200071	0.250983	0.351869	0.330419	-0.0648597	-0.219488	-0.401882	-0.311711	-0.344555
hsa-miR-98-5p	0.168036	0.0193854	-0.312453	-0.213633	0.380609	0.375959	0.237334	-0.0176837	0.274321	0.0815959
hsa-miR-99a-3p	-0.0442135	-0.110788	-0.00153972	0.238234	0.49781	0.0680955	-0.217855	-0.575739	-0.303799	-0.53151
hsa-miR-99a-5p	0.116167	0.0567182	0.288538	0.340732	0.131277	-0.234616	-0.0205171	-0.263505	-0.395101	-0.367953
hsa-miR-99b-3p	-0.218125	-0.4142	-0.331785	-0.411193	-0.00511926	0.4334	-0.0728969	0.29559	0.544163	0.329268
hsa-miR-99b-5p	-0.0673081	-0.363599	-0.615675	-0.493137	0.364852	0.924657	-0.280709	-0.0215578	0.54608	0.098727

### Sheet: B
Final membership of miRNAs in WGCNA modules
Black N=94	Blue N=456	Brown N=307	Green N=106	Magenta N=76	Pink N=85	Purple N=68	Red N=96	Turquoise N=508	Yelow N=276
hsa-let-7f-1-3p	hsa-let-7f-5p	hsa-let-7c-3p	hsa-let-7a-5p	hsa-miR-101-3p	hsa-let-7b-3p	hsa-let-7d-3p	hsa-miR-106a-3p	hsa-let-7a-3p	hsa-let-7e-3p
hsa-miR-1180-3p	hsa-let-7g-3p	hsa-miR-1180-5p	hsa-let-7b-5p	hsa-miR-125b-1-3p	hsa-miR-1254	hsa-let-7i-5p	hsa-miR-1237-3p	hsa-let-7f-2-3p	hsa-miR-103a-2-5p
hsa-miR-1208	hsa-let-7g-5p	hsa-miR-1184	hsa-let-7c-5p	hsa-miR-1267	hsa-miR-1279	hsa-miR-103a-3p	hsa-miR-1245b-5p	hsa-miR-101-5p	hsa-miR-10b-5p
hsa-miR-1236-3p	hsa-miR-100-3p	hsa-miR-1197	hsa-let-7d-5p	hsa-miR-1273g-3p	hsa-miR-1284	hsa-miR-106a-5p	hsa-miR-1250-5p	hsa-miR-10b-3p	hsa-miR-1185-1-3p
hsa-miR-124-5p	hsa-miR-106b-3p	hsa-miR-1200	hsa-let-7e-5p	hsa-miR-140-5p	hsa-miR-135b-5p	hsa-miR-107	hsa-miR-1251-5p	hsa-miR-1178-3p	hsa-miR-1204
hsa-miR-1255b-5p	hsa-miR-106b-5p	hsa-miR-1226-5p	hsa-miR-1	hsa-miR-181d-3p	hsa-miR-1468-3p	hsa-miR-125a-5p	hsa-miR-125a-3p	hsa-miR-1181	hsa-miR-1207-3p
hsa-miR-1266-3p	hsa-miR-1178-5p	hsa-miR-1227-5p	hsa-miR-1206	hsa-miR-2053	hsa-miR-148a-5p	hsa-miR-126-3p	hsa-miR-125b-2-3p	hsa-miR-1193	hsa-miR-1224-3p
hsa-miR-1269b	hsa-miR-1179	hsa-miR-1233-5p	hsa-miR-122-5p	hsa-miR-2114-5p	hsa-miR-1538	hsa-miR-1301-3p	hsa-miR-1269a	hsa-miR-1199-3p	hsa-miR-1231
hsa-miR-1273e	hsa-miR-1183	hsa-miR-1245a	hsa-miR-1229-5p	hsa-miR-3121-3p	hsa-miR-187-3p	hsa-miR-134-5p	hsa-miR-1286	hsa-miR-1225-3p	hsa-miR-1236-5p
hsa-miR-1303	hsa-miR-1199-5p	hsa-miR-1248	hsa-miR-1245b-3p	hsa-miR-3122	hsa-miR-1911-3p	hsa-miR-139-5p	hsa-miR-1293	hsa-miR-1233-3p	hsa-miR-1237-5p
hsa-miR-136-3p	hsa-miR-1207-5p	hsa-miR-1253	hsa-miR-1246	hsa-miR-3142	hsa-miR-200a-5p	hsa-miR-144-5p	hsa-miR-1295a	hsa-miR-124-3p	hsa-miR-1238-3p
hsa-miR-1910-5p	hsa-miR-1224-5p	hsa-miR-1262	hsa-miR-1270	hsa-miR-3155b	hsa-miR-200b-3p	hsa-miR-146a-5p	hsa-miR-1323	hsa-miR-1243	hsa-miR-1238-5p
hsa-miR-1915-3p	hsa-miR-1228-5p	hsa-miR-1273c	hsa-miR-1288-5p	hsa-miR-3180-5p	hsa-miR-219a-5p	hsa-miR-151a-3p	hsa-miR-143-5p	hsa-miR-1247-3p	hsa-miR-1255a
hsa-miR-1976	hsa-miR-1247-5p	hsa-miR-1273g-5p	hsa-miR-1291	hsa-miR-323b-5p	hsa-miR-296-3p	hsa-miR-151a-5p	hsa-miR-183-3p	hsa-miR-1251-3p	hsa-miR-1255b-2-3p
hsa-miR-200a-3p	hsa-miR-125b-5p	hsa-miR-1273h-3p	hsa-miR-1304-3p	hsa-miR-329-3p	hsa-miR-3134	hsa-miR-151b	hsa-miR-188-5p	hsa-miR-1252-3p	hsa-miR-1256
hsa-miR-204-3p	hsa-miR-1260b	hsa-miR-1276	hsa-miR-137	hsa-miR-346	hsa-miR-3149	hsa-miR-152-3p	hsa-miR-200c-5p	hsa-miR-1252-5p	hsa-miR-1268a
hsa-miR-211-3p	hsa-miR-127-3p	hsa-miR-128-1-5p	hsa-miR-138-5p	hsa-miR-3591-3p	hsa-miR-3152-5p	hsa-miR-15b-5p	hsa-miR-204-5p	hsa-miR-1257	hsa-miR-1268b
hsa-miR-211-5p	hsa-miR-1273h-5p	hsa-miR-1288-3p	hsa-miR-16-5p	hsa-miR-3675-5p	hsa-miR-3158-5p	hsa-miR-17-5p	hsa-miR-215-5p	hsa-miR-1260a	hsa-miR-1271-5p
hsa-miR-217	hsa-miR-1275	hsa-miR-129-2-3p	hsa-miR-182-3p	hsa-miR-371b-3p	hsa-miR-3177-5p	hsa-miR-181a-5p	hsa-miR-216b-5p	hsa-miR-1263	hsa-miR-1273f
hsa-miR-219a-2-3p	hsa-miR-128-3p	hsa-miR-129-5p	hsa-miR-203b-3p	hsa-miR-3927-3p	hsa-miR-32-3p	hsa-miR-185-5p	hsa-miR-22-5p	hsa-miR-1271-3p	hsa-miR-1277-5p
hsa-miR-219b-5p	hsa-miR-1287-3p	hsa-miR-1295b-3p	hsa-miR-215-3p	hsa-miR-3927-5p	hsa-miR-3622b-3p	hsa-miR-187-5p	hsa-miR-301b	hsa-miR-1272	hsa-miR-1278
hsa-miR-302a-3p	hsa-miR-1287-5p	hsa-miR-132-3p	hsa-miR-223-5p	hsa-miR-424-5p	hsa-miR-3664-5p	hsa-miR-18a-5p	hsa-miR-3117-5p	hsa-miR-1277-3p	hsa-miR-1283
hsa-miR-3126-3p	hsa-miR-1292-5p	hsa-miR-1322	hsa-miR-25-3p	hsa-miR-4279	hsa-miR-374c-3p	hsa-miR-191-5p	hsa-miR-3156-5p	hsa-miR-128-2-5p	hsa-miR-1285-3p
hsa-miR-3136-5p	hsa-miR-1294	hsa-miR-1324	hsa-miR-25-5p	hsa-miR-4448	hsa-miR-378a-5p	hsa-miR-197-3p	hsa-miR-3164	hsa-miR-1281	hsa-miR-1285-5p
hsa-miR-3146	hsa-miR-1295b-5p	hsa-miR-133a-3p	hsa-miR-30c-1-3p	hsa-miR-448	hsa-miR-3912-3p	hsa-miR-20a-5p	hsa-miR-3169	hsa-miR-1282	hsa-miR-1296-5p
hsa-miR-3156-3p	hsa-miR-1297	hsa-miR-133b	hsa-miR-3174	hsa-miR-4511	hsa-miR-4252	hsa-miR-20b-5p	hsa-miR-3173-5p	hsa-miR-1289	hsa-miR-130b-5p
hsa-miR-3157-5p	hsa-miR-1306-5p	hsa-miR-135a-3p	hsa-miR-3178	hsa-miR-4641	hsa-miR-4305	hsa-miR-22-3p	hsa-miR-3193	hsa-miR-1292-3p	hsa-miR-132-5p
hsa-miR-3161	hsa-miR-1307-3p	hsa-miR-1469	hsa-miR-3191-5p	hsa-miR-4652-3p	hsa-miR-432-3p	hsa-miR-221-3p	hsa-miR-330-5p	hsa-miR-1296-3p	hsa-miR-135a-5p
hsa-miR-3185	hsa-miR-130a-3p	hsa-miR-1537-3p	hsa-miR-320c	hsa-miR-4672	hsa-miR-4449	hsa-miR-23a-3p	hsa-miR-345-3p	hsa-miR-1299	hsa-miR-148b-5p
hsa-miR-3611	hsa-miR-130b-3p	hsa-miR-154-3p	hsa-miR-320d	hsa-miR-4676-5p	hsa-miR-4487	hsa-miR-23b-3p	hsa-miR-34a-3p	hsa-miR-1304-5p	hsa-miR-149-3p
hsa-miR-3672	hsa-miR-1343-5p	hsa-miR-1587	hsa-miR-363-5p	hsa-miR-4682	hsa-miR-454-5p	hsa-miR-24-2-5p	hsa-miR-34c-3p	hsa-miR-1305	hsa-miR-154-5p
hsa-miR-3674	hsa-miR-139-3p	hsa-miR-17-3p	hsa-miR-3650	hsa-miR-4727-3p	hsa-miR-4638-3p	hsa-miR-24-3p	hsa-miR-3529-5p	hsa-miR-130a-5p	hsa-miR-183-5p
hsa-miR-3922-5p	hsa-miR-140-3p	hsa-miR-1827	hsa-miR-3659	hsa-miR-4737	hsa-miR-4643	hsa-miR-26a-5p	hsa-miR-3606-3p	hsa-miR-133a-5p	hsa-miR-185-3p
hsa-miR-422a	hsa-miR-141-5p	hsa-miR-188-3p	hsa-miR-3686	hsa-miR-4740-3p	hsa-miR-4697-3p	hsa-miR-27b-3p	hsa-miR-3613-3p	hsa-miR-134-3p	hsa-miR-1909-3p
hsa-miR-4271	hsa-miR-143-3p	hsa-miR-190a-3p	hsa-miR-378e	hsa-miR-4783-5p	hsa-miR-4697-5p	hsa-miR-28-3p	hsa-miR-3619-3p	hsa-miR-1343-3p	hsa-miR-1909-5p
hsa-miR-4328	hsa-miR-145-5p	hsa-miR-1913	hsa-miR-3908	hsa-miR-4793-5p	hsa-miR-4699-3p	hsa-miR-30d-5p	hsa-miR-365a-5p	hsa-miR-135b-3p	hsa-miR-1912
hsa-miR-4437	hsa-miR-146b-5p	hsa-miR-1972	hsa-miR-3917	hsa-miR-4794	hsa-miR-4705	hsa-miR-320a	hsa-miR-367-5p	hsa-miR-138-1-3p	hsa-miR-193a-5p
hsa-miR-4520a-3p	hsa-miR-147a	hsa-miR-202-5p	hsa-miR-3925-5p	hsa-miR-4795-5p	hsa-miR-4709-5p	hsa-miR-320b	hsa-miR-3691-5p	hsa-miR-142-5p	hsa-miR-193b-5p
hsa-miR-4638-5p	hsa-miR-148a-3p	hsa-miR-203b-5p	hsa-miR-423-5p	hsa-miR-483-3p	hsa-miR-4716-3p	hsa-miR-323a-5p	hsa-miR-372-5p	hsa-miR-144-3p	hsa-miR-194-5p
hsa-miR-4652-5p	hsa-miR-148b-3p	hsa-miR-2054	hsa-miR-4254	hsa-miR-499a-3p	hsa-miR-4726-5p	hsa-miR-342-3p	hsa-miR-379-3p	hsa-miR-1468-5p	hsa-miR-196a-3p
hsa-miR-4659b-3p	hsa-miR-150-3p	hsa-miR-208a-5p	hsa-miR-4262	hsa-miR-510-3p	hsa-miR-4740-5p	hsa-miR-361-5p	hsa-miR-3929	hsa-miR-149-5p	hsa-miR-197-5p
hsa-miR-4700-3p	hsa-miR-153-3p	hsa-miR-2116-3p	hsa-miR-4272	hsa-miR-511-5p	hsa-miR-4769-3p	hsa-miR-382-5p	hsa-miR-3937	hsa-miR-1537-5p	hsa-miR-208a-3p
hsa-miR-4714-5p	hsa-miR-155-5p	hsa-miR-2116-5p	hsa-miR-4300	hsa-miR-517-5p	hsa-miR-4777-5p	hsa-miR-409-3p	hsa-miR-4302	hsa-miR-155-3p	hsa-miR-208b-5p
hsa-miR-4721	hsa-miR-15a-5p	hsa-miR-212-3p	hsa-miR-4312	hsa-miR-518a-3p	hsa-miR-4778-5p	hsa-miR-423-3p	hsa-miR-4307	hsa-miR-15b-3p	hsa-miR-21-3p
hsa-miR-4747-3p	hsa-miR-181b-5p	hsa-miR-216a-3p	hsa-miR-4329	hsa-miR-518d-5p	hsa-miR-4796-3p	hsa-miR-425-5p	hsa-miR-433-5p	hsa-miR-16-2-3p	hsa-miR-2113
hsa-miR-4753-5p	hsa-miR-181c-3p	hsa-miR-218-5p	hsa-miR-4461	hsa-miR-519a-3p	hsa-miR-507	hsa-miR-432-5p	hsa-miR-4442	hsa-miR-181a-3p	hsa-miR-218-1-3p
hsa-miR-4757-3p	hsa-miR-181d-5p	hsa-miR-224-5p	hsa-miR-4485	hsa-miR-520c-5p	hsa-miR-511-3p	hsa-miR-4454	hsa-miR-4447	hsa-miR-186-3p	hsa-miR-24-1-5p
hsa-miR-4761-3p	hsa-miR-182-5p	hsa-miR-2276-3p	hsa-miR-4495	hsa-miR-524-3p	hsa-miR-5188	hsa-miR-4482-5p	hsa-miR-4472	hsa-miR-18a-3p	hsa-miR-26a-1-3p
hsa-miR-4763-5p	hsa-miR-18b-5p	hsa-miR-2277-5p	hsa-miR-4497	hsa-miR-526a	hsa-miR-518f-3p	hsa-miR-4660	hsa-miR-4479	hsa-miR-18b-3p	hsa-miR-27b-5p
hsa-miR-4766-3p	hsa-miR-1908-5p	hsa-miR-27a-5p	hsa-miR-4499	hsa-miR-542-3p	hsa-miR-520e	hsa-miR-5000-3p	hsa-miR-4481	hsa-miR-1908-3p	hsa-miR-2861
hsa-miR-4773	hsa-miR-1915-5p	hsa-miR-302c-5p	hsa-miR-449b-3p	hsa-miR-548ai	hsa-miR-548ag	hsa-miR-539-5p	hsa-miR-4493	hsa-miR-190a-5p	hsa-miR-29b-1-5p
hsa-miR-4795-3p	hsa-miR-192-5p	hsa-miR-302e	hsa-miR-449c-3p	hsa-miR-548y	hsa-miR-548ah-3p	hsa-miR-5697	hsa-miR-450a-1-3p	hsa-miR-191-3p	hsa-miR-302a-5p
hsa-miR-4802-5p	hsa-miR-195-5p	hsa-miR-3064-3p	hsa-miR-450a-5p	hsa-miR-550a-3p	hsa-miR-548ao-3p	hsa-miR-5704	hsa-miR-450a-2-3p	hsa-miR-1910-3p	hsa-miR-302d-5p
hsa-miR-486-5p	hsa-miR-1973	hsa-miR-3065-5p	hsa-miR-4530	hsa-miR-5699-5p	hsa-miR-548ay-3p	hsa-miR-584-5p	hsa-miR-452-5p	hsa-miR-1914-3p	hsa-miR-30a-3p
hsa-miR-488-3p	hsa-miR-199a-3p	hsa-miR-30c-2-3p	hsa-miR-4640-3p	hsa-miR-570-3p	hsa-miR-548m	hsa-miR-587	hsa-miR-4526	hsa-miR-1914-5p	hsa-miR-31-5p
hsa-miR-494-5p	hsa-miR-199a-5p	hsa-miR-3119	hsa-miR-4640-5p	hsa-miR-570-5p	hsa-miR-548w	hsa-miR-629-5p	hsa-miR-4527	hsa-miR-193b-3p	hsa-miR-3118
hsa-miR-5189-3p	hsa-miR-199b-3p	hsa-miR-3124-5p	hsa-miR-4664-3p	hsa-miR-577	hsa-miR-5681a	hsa-miR-6511a-5p	hsa-miR-4540	hsa-miR-195-3p	hsa-miR-3130-5p
hsa-miR-518d-3p	hsa-miR-19a-3p	hsa-miR-3125	hsa-miR-4699-5p	hsa-miR-6077	hsa-miR-5682	hsa-miR-652-3p	hsa-miR-4632-5p	hsa-miR-196a-5p	hsa-miR-3155a
hsa-miR-544b	hsa-miR-19b-3p	hsa-miR-3127-5p	hsa-miR-4712-3p	hsa-miR-642b-3p	hsa-miR-5705	hsa-miR-660-3p	hsa-miR-466	hsa-miR-196b-5p	hsa-miR-3158-3p
hsa-miR-548az-3p	hsa-miR-200b-5p	hsa-miR-3128	hsa-miR-4738-3p	hsa-miR-6509-3p	hsa-miR-595	hsa-miR-664a-5p	hsa-miR-4667-3p	hsa-miR-199b-5p	hsa-miR-3159
hsa-miR-5582-3p	hsa-miR-200c-3p	hsa-miR-3136-3p	hsa-miR-4742-5p	hsa-miR-6511a-3p	hsa-miR-6500-5p	hsa-miR-6740-5p	hsa-miR-4693-3p	hsa-miR-19b-1-5p	hsa-miR-3179
hsa-miR-569	hsa-miR-21-5p	hsa-miR-3150b-5p	hsa-miR-4799-5p	hsa-miR-6735-3p	hsa-miR-656-5p	hsa-miR-6869-3p	hsa-miR-4704-3p	hsa-miR-19b-2-5p	hsa-miR-3190-5p
hsa-miR-5787	hsa-miR-210-3p	hsa-miR-3153	hsa-miR-505-3p	hsa-miR-6736-3p	hsa-miR-671-5p	hsa-miR-7156-3p	hsa-miR-4735-3p	hsa-miR-205-5p	hsa-miR-3192-5p
hsa-miR-580-3p	hsa-miR-2110	hsa-miR-3162-5p	hsa-miR-506-3p	hsa-miR-6754-3p	hsa-miR-6732-5p	hsa-miR-744-5p	hsa-miR-4749-3p	hsa-miR-2052	hsa-miR-3194-5p
hsa-miR-6069	hsa-miR-2115-3p	hsa-miR-3168	hsa-miR-512-5p	hsa-miR-6754-5p	hsa-miR-6736-5p	hsa-miR-760	hsa-miR-4767	hsa-miR-208b-3p	hsa-miR-3201
hsa-miR-607	hsa-miR-214-3p	hsa-miR-3170	hsa-miR-517a-3p	hsa-miR-6776-3p	hsa-miR-6752-3p	hsa-miR-8060	hsa-miR-4781-5p	hsa-miR-20b-3p	hsa-miR-324-5p
hsa-miR-610	hsa-miR-216b-3p	hsa-miR-3173-3p	hsa-miR-517b-3p	hsa-miR-6822-5p	hsa-miR-6757-3p	hsa-miR-93-5p	hsa-miR-4796-5p	hsa-miR-210-5p	hsa-miR-331-3p
hsa-miR-614	hsa-miR-219a-1-3p	hsa-miR-3175	hsa-miR-548a-5p	hsa-miR-6826-5p	hsa-miR-6763-3p	hsa-miR-99b-5p	hsa-miR-4797-3p	hsa-miR-2115-5p	hsa-miR-338-3p
hsa-miR-624-3p	hsa-miR-222-3p	hsa-miR-3180-3p	hsa-miR-555	hsa-miR-6845-3p	hsa-miR-6768-5p		hsa-miR-4800-3p	hsa-miR-212-5p	hsa-miR-361-3p
hsa-miR-638	hsa-miR-223-3p	hsa-miR-3183	hsa-miR-558	hsa-miR-6871-5p	hsa-miR-6795-5p		hsa-miR-4802-3p	hsa-miR-214-5p	hsa-miR-3648
hsa-miR-640	hsa-miR-2276-5p	hsa-miR-3186-3p	hsa-miR-5583-3p	hsa-miR-6874-5p	hsa-miR-6797-5p		hsa-miR-496	hsa-miR-216a-5p	hsa-miR-3663-3p
hsa-miR-6505-5p	hsa-miR-2392	hsa-miR-3189-5p	hsa-miR-561-3p	hsa-miR-6876-5p	hsa-miR-6811-3p		hsa-miR-5003-5p	hsa-miR-218-2-3p	hsa-miR-3665
hsa-miR-6508-3p	hsa-miR-23a-5p	hsa-miR-3200-3p	hsa-miR-5698	hsa-miR-7112-3p	hsa-miR-6829-3p		hsa-miR-5093	hsa-miR-219b-3p	hsa-miR-367-3p
hsa-miR-6512-3p	hsa-miR-23b-5p	hsa-miR-325	hsa-miR-579-5p	hsa-miR-7843-5p	hsa-miR-6856-3p		hsa-miR-519c-3p	hsa-miR-221-5p	hsa-miR-3675-3p
hsa-miR-6715b-5p	hsa-miR-23c	hsa-miR-34a-5p	hsa-miR-588	hsa-miR-7977	hsa-miR-6857-3p		hsa-miR-525-5p	hsa-miR-2355-5p	hsa-miR-3680-5p
hsa-miR-6739-3p	hsa-miR-2467-3p	hsa-miR-3619-5p	hsa-miR-6083	hsa-miR-935	hsa-miR-6859-3p		hsa-miR-539-3p	hsa-miR-2467-5p	hsa-miR-370-5p
hsa-miR-6743-3p	hsa-miR-26b-5p	hsa-miR-3620-5p	hsa-miR-6088		hsa-miR-6879-3p		hsa-miR-542-5p	hsa-miR-2681-3p	hsa-miR-371a-3p
hsa-miR-6760-5p	hsa-miR-27a-3p	hsa-miR-3646	hsa-miR-639		hsa-miR-6880-5p		hsa-miR-545-3p	hsa-miR-2681-5p	hsa-miR-371a-5p
hsa-miR-6795-3p	hsa-miR-28-5p	hsa-miR-3655	hsa-miR-6504-3p		hsa-miR-7-2-3p		hsa-miR-548b-3p	hsa-miR-26a-2-3p	hsa-miR-374a-3p
hsa-miR-6798-3p	hsa-miR-296-5p	hsa-miR-3657	hsa-miR-6510-3p		hsa-miR-7154-3p		hsa-miR-552-5p	hsa-miR-26b-3p	hsa-miR-377-3p
hsa-miR-6814-3p	hsa-miR-29a-3p	hsa-miR-3658	hsa-miR-6515-3p		hsa-miR-7843-3p		hsa-miR-5590-5p	hsa-miR-297	hsa-miR-378d
hsa-miR-6816-3p	hsa-miR-29b-2-5p	hsa-miR-365b-5p	hsa-miR-6717-5p		hsa-miR-7856-5p		hsa-miR-5692c	hsa-miR-298	hsa-miR-383-5p
hsa-miR-6819-3p	hsa-miR-29c-3p	hsa-miR-3660	hsa-miR-6755-3p		hsa-miR-8075		hsa-miR-642a-3p	hsa-miR-299-5p	hsa-miR-3914
hsa-miR-6822-3p	hsa-miR-29c-5p	hsa-miR-3662	hsa-miR-6755-5p		hsa-miR-8086		hsa-miR-644a	hsa-miR-29b-3p	hsa-miR-3919
hsa-miR-6839-5p	hsa-miR-300	hsa-miR-3670	hsa-miR-6759-5p		hsa-miR-942-5p		hsa-miR-6503-3p	hsa-miR-301a-5p	hsa-miR-3925-3p
hsa-miR-7151-5p	hsa-miR-301a-3p	hsa-miR-3671	hsa-miR-6760-3p				hsa-miR-655-3p	hsa-miR-302b-3p	hsa-miR-3928-5p
hsa-miR-7153-3p	hsa-miR-302c-3p	hsa-miR-3677-5p	hsa-miR-6774-3p				hsa-miR-659-5p	hsa-miR-302f	hsa-miR-3944-3p
hsa-miR-765	hsa-miR-30a-5p	hsa-miR-3678-5p	hsa-miR-6777-3p				hsa-miR-6734-5p	hsa-miR-3064-5p	hsa-miR-3973
hsa-miR-767-5p	hsa-miR-30b-3p	hsa-miR-3680-3p	hsa-miR-6779-5p				hsa-miR-6767-3p	hsa-miR-3065-3p	hsa-miR-410-5p
hsa-miR-7976	hsa-miR-30b-5p	hsa-miR-3681-5p	hsa-miR-6780b-5p				hsa-miR-6784-3p	hsa-miR-3074-3p	hsa-miR-412-3p
hsa-miR-8079	hsa-miR-30c-5p	hsa-miR-3687	hsa-miR-6815-3p				hsa-miR-6847-5p	hsa-miR-31-3p	hsa-miR-4267
hsa-miR-8082	hsa-miR-30e-3p	hsa-miR-3690	hsa-miR-6827-5p				hsa-miR-7113-5p	hsa-miR-3115	hsa-miR-4273
hsa-miR-920	hsa-miR-30e-5p	hsa-miR-3691-3p	hsa-miR-6830-3p				hsa-miR-7154-5p	hsa-miR-3117-3p	hsa-miR-4277
hsa-miR-922	hsa-miR-3120-3p	hsa-miR-371b-5p	hsa-miR-6831-5p				hsa-miR-758-3p	hsa-miR-3121-5p	hsa-miR-4281
	hsa-miR-3127-3p	hsa-miR-373-3p	hsa-miR-6847-3p				hsa-miR-761	hsa-miR-3123	hsa-miR-4286
	hsa-miR-3130-3p	hsa-miR-374b-5p	hsa-miR-6849-5p				hsa-miR-7978	hsa-miR-3126-5p	hsa-miR-4296
	hsa-miR-3132	hsa-miR-376c-3p	hsa-miR-6864-3p					hsa-miR-3129-3p	hsa-miR-4298
	hsa-miR-3135b	hsa-miR-378b	hsa-miR-6876-3p					hsa-miR-3131	hsa-miR-4309
	hsa-miR-3139	hsa-miR-378h	hsa-miR-7845-5p					hsa-miR-3140-3p	hsa-miR-4323
	hsa-miR-3140-5p	hsa-miR-3920	hsa-miR-8054					hsa-miR-3143	hsa-miR-4430
	hsa-miR-3141	hsa-miR-3934-5p	hsa-miR-8078					hsa-miR-3145-3p	hsa-miR-4436b-3p
	hsa-miR-3144-5p	hsa-miR-3943	hsa-miR-890					hsa-miR-3145-5p	hsa-miR-4457
	hsa-miR-3150a-3p	hsa-miR-3960	hsa-miR-92a-3p					hsa-miR-3147	hsa-miR-4464
	hsa-miR-3151-5p	hsa-miR-410-3p	hsa-miR-938					hsa-miR-3150a-5p	hsa-miR-4466
	hsa-miR-3160-3p	hsa-miR-4253	hsa-miR-98-5p					hsa-miR-3151-3p	hsa-miR-4470
	hsa-miR-3171	hsa-miR-4257	hsa-miR-99a-3p					hsa-miR-3152-3p	hsa-miR-4475
	hsa-miR-3177-3p	hsa-miR-4276						hsa-miR-3157-3p	hsa-miR-4478
	hsa-miR-3180	hsa-miR-4278						hsa-miR-3160-5p	hsa-miR-4486
	hsa-miR-3182	hsa-miR-4285						hsa-miR-3166	hsa-miR-4488
	hsa-miR-3184-3p	hsa-miR-4291						hsa-miR-3176	hsa-miR-449b-5p
	hsa-miR-3187-3p	hsa-miR-4292						hsa-miR-3181	hsa-miR-4505
	hsa-miR-3191-3p	hsa-miR-4293						hsa-miR-3184-5p	hsa-miR-4513
	hsa-miR-3192-3p	hsa-miR-4325						hsa-miR-3186-5p	hsa-miR-4516
	hsa-miR-3194-3p	hsa-miR-4326						hsa-miR-3190-3p	hsa-miR-4520b-3p
	hsa-miR-3196	hsa-miR-4330						hsa-miR-3199	hsa-miR-4525
	hsa-miR-3197	hsa-miR-4421						hsa-miR-3202	hsa-miR-4634
	hsa-miR-3198	hsa-miR-4427						hsa-miR-335-3p	hsa-miR-4637
	hsa-miR-32-5p	hsa-miR-4436a						hsa-miR-33a-3p	hsa-miR-4649-5p
	hsa-miR-320e	hsa-miR-4440						hsa-miR-33a-5p	hsa-miR-4662a-3p
	hsa-miR-323b-3p	hsa-miR-4444						hsa-miR-340-3p	hsa-miR-4670-3p
	hsa-miR-324-3p	hsa-miR-4458						hsa-miR-3529-3p	hsa-miR-4675
	hsa-miR-326	hsa-miR-4462						hsa-miR-3591-5p	hsa-miR-4690-3p
	hsa-miR-328-3p	hsa-miR-4468						hsa-miR-3605-3p	hsa-miR-4690-5p
	hsa-miR-328-5p	hsa-miR-4473						hsa-miR-3605-5p	hsa-miR-4692
	hsa-miR-329-5p	hsa-miR-4474-5p						hsa-miR-3606-5p	hsa-miR-4711-3p
	hsa-miR-330-3p	hsa-miR-4498						hsa-miR-3613-5p	hsa-miR-4713-3p
	hsa-miR-335-5p	hsa-miR-4503						hsa-miR-3616-5p	hsa-miR-4722-3p
	hsa-miR-337-5p	hsa-miR-4523						hsa-miR-3618	hsa-miR-4730
	hsa-miR-338-5p	hsa-miR-4524a-5p						hsa-miR-362-3p	hsa-miR-4746-3p
	hsa-miR-339-3p	hsa-miR-4535						hsa-miR-3620-3p	hsa-miR-4751
	hsa-miR-339-5p	hsa-miR-4538						hsa-miR-3622a-3p	hsa-miR-4758-5p
	hsa-miR-33b-5p	hsa-miR-4539						hsa-miR-3649	hsa-miR-4763-3p
	hsa-miR-340-5p	hsa-miR-4632-3p						hsa-miR-3653	hsa-miR-4774-3p
	hsa-miR-342-5p	hsa-miR-4635						hsa-miR-365a-3p	hsa-miR-4774-5p
	hsa-miR-345-5p	hsa-miR-4636						hsa-miR-365b-3p	hsa-miR-4782-3p
	hsa-miR-34c-5p	hsa-miR-4639-3p						hsa-miR-3666	hsa-miR-4790-3p
	hsa-miR-3607-3p	hsa-miR-4647						hsa-miR-3667-3p	hsa-miR-4801
	hsa-miR-3607-5p	hsa-miR-4655-5p						hsa-miR-3677-3p	hsa-miR-4804-5p
	hsa-miR-3609	hsa-miR-4656						hsa-miR-3678-3p	hsa-miR-483-5p
	hsa-miR-3610	hsa-miR-4659b-5p						hsa-miR-3679-3p	hsa-miR-492
	hsa-miR-3615	hsa-miR-4661-5p						hsa-miR-3681-3p	hsa-miR-495-3p
	hsa-miR-3616-3p	hsa-miR-4662b						hsa-miR-3682-5p	hsa-miR-5001-3p
	hsa-miR-3617-5p	hsa-miR-4664-5p						hsa-miR-3688-3p	hsa-miR-500b-3p
	hsa-miR-362-5p	hsa-miR-4669						hsa-miR-3688-5p	hsa-miR-503-3p
	hsa-miR-3621	hsa-miR-4684-5p						hsa-miR-3689a-3p	hsa-miR-504-3p
	hsa-miR-3622b-5p	hsa-miR-4685-5p						hsa-miR-3689a-5p	hsa-miR-504-5p
	hsa-miR-363-3p	hsa-miR-4689						hsa-miR-3689b-5p	hsa-miR-5047
	hsa-miR-3651	hsa-miR-4706						hsa-miR-3689d	hsa-miR-5088-5p
	hsa-miR-3652	hsa-miR-4707-3p						hsa-miR-3689e	hsa-miR-509-3p
	hsa-miR-3656	hsa-miR-4707-5p						hsa-miR-369-3p	hsa-miR-5090
	hsa-miR-3661	hsa-miR-4710						hsa-miR-3692-3p	hsa-miR-513a-5p
	hsa-miR-3664-3p	hsa-miR-4720-3p						hsa-miR-3713	hsa-miR-514a-3p
	hsa-miR-3667-5p	hsa-miR-4723-5p						hsa-miR-374b-3p	hsa-miR-5186
	hsa-miR-3668	hsa-miR-4728-5p						hsa-miR-374c-5p	hsa-miR-518c-3p
	hsa-miR-3673	hsa-miR-4731-3p						hsa-miR-376a-2-5p	hsa-miR-518e-5p
	hsa-miR-3683	hsa-miR-4733-3p						hsa-miR-376a-5p	hsa-miR-5191
	hsa-miR-370-3p	hsa-miR-4739						hsa-miR-376b-5p	hsa-miR-5196-3p
	hsa-miR-375	hsa-miR-4741						hsa-miR-376c-5p	hsa-miR-519a-5p
	hsa-miR-376a-3p	hsa-miR-4743-3p						hsa-miR-378j	hsa-miR-519b-3p
	hsa-miR-377-5p	hsa-miR-4749-5p						hsa-miR-384	hsa-miR-519b-5p
	hsa-miR-378a-3p	hsa-miR-4750-5p						hsa-miR-3910	hsa-miR-519c-5p
	hsa-miR-378c	hsa-miR-4756-3p						hsa-miR-3915	hsa-miR-520f-3p
	hsa-miR-378f	hsa-miR-4761-5p						hsa-miR-3921	hsa-miR-520h
	hsa-miR-378g	hsa-miR-4766-5p						hsa-miR-3926	hsa-miR-521
	hsa-miR-378i	hsa-miR-4768-3p						hsa-miR-3941	hsa-miR-522-5p
	hsa-miR-379-5p	hsa-miR-4776-5p						hsa-miR-3942-3p	hsa-miR-523-5p
	hsa-miR-381-3p	hsa-miR-4785						hsa-miR-3975	hsa-miR-532-5p
	hsa-miR-381-5p	hsa-miR-4786-5p						hsa-miR-3977	hsa-miR-541-5p
	hsa-miR-3907	hsa-miR-4787-5p						hsa-miR-3978	hsa-miR-548aj-5p
	hsa-miR-3912-5p	hsa-miR-4790-5p						hsa-miR-4251	hsa-miR-548am-3p
	hsa-miR-3918	hsa-miR-4793-3p						hsa-miR-4258	hsa-miR-548aq-3p
	hsa-miR-3922-3p	hsa-miR-4797-5p						hsa-miR-4263	hsa-miR-548aq-5p
	hsa-miR-3923	hsa-miR-488-5p						hsa-miR-4269	hsa-miR-548aw
	hsa-miR-3924	hsa-miR-490-3p						hsa-miR-4274	hsa-miR-548f-5p
	hsa-miR-3935	hsa-miR-491-5p						hsa-miR-4288	hsa-miR-548g-5p
	hsa-miR-3936	hsa-miR-498						hsa-miR-4289	hsa-miR-548n
	hsa-miR-3940-3p	hsa-miR-499a-5p						hsa-miR-429	hsa-miR-548x-5p
	hsa-miR-3940-5p	hsa-miR-5007-3p						hsa-miR-4295	hsa-miR-550b-3p
	hsa-miR-3942-5p	hsa-miR-503-5p						hsa-miR-4297	hsa-miR-551b-5p
	hsa-miR-3945	hsa-miR-508-5p						hsa-miR-4304	hsa-miR-5571-5p
	hsa-miR-409-5p	hsa-miR-5091						hsa-miR-4314	hsa-miR-5586-3p
	hsa-miR-411-3p	hsa-miR-5094						hsa-miR-4315	hsa-miR-5589-3p
	hsa-miR-412-5p	hsa-miR-515-3p						hsa-miR-4321	hsa-miR-5688
	hsa-miR-421	hsa-miR-516a-5p						hsa-miR-4322	hsa-miR-5692a
	hsa-miR-424-3p	hsa-miR-5189-5p						hsa-miR-4324	hsa-miR-5703
	hsa-miR-425-3p	hsa-miR-519e-3p						hsa-miR-4327	hsa-miR-589-3p
	hsa-miR-4255	hsa-miR-520a-3p						hsa-miR-4419b	hsa-miR-597-5p
	hsa-miR-4261	hsa-miR-520f-5p						hsa-miR-4422	hsa-miR-6070
	hsa-miR-4266	hsa-miR-548ab						hsa-miR-4423-3p	hsa-miR-6087
	hsa-miR-4268	hsa-miR-548al						hsa-miR-4423-5p	hsa-miR-6089
	hsa-miR-4270	hsa-miR-548an						hsa-miR-4432	hsa-miR-6090
	hsa-miR-4280	hsa-miR-548as-3p						hsa-miR-4433-5p	hsa-miR-611
	hsa-miR-4284	hsa-miR-548au-3p						hsa-miR-4433b-5p	hsa-miR-6125
	hsa-miR-4299	hsa-miR-548av-5p						hsa-miR-4434	hsa-miR-6126
	hsa-miR-4306	hsa-miR-548d-3p						hsa-miR-4435	hsa-miR-6128
	hsa-miR-4308	hsa-miR-548e-5p						hsa-miR-4438	hsa-miR-643
	hsa-miR-431-5p	hsa-miR-548p						hsa-miR-4439	hsa-miR-645
	hsa-miR-4317	hsa-miR-5571-3p						hsa-miR-4445-3p	hsa-miR-646
	hsa-miR-4318	hsa-miR-5579-3p						hsa-miR-4451	hsa-miR-6502-5p
	hsa-miR-433-3p	hsa-miR-5580-3p						hsa-miR-4455	hsa-miR-6505-3p
	hsa-miR-4417	hsa-miR-5581-5p						hsa-miR-4456	hsa-miR-6509-5p
	hsa-miR-4418	hsa-miR-561-5p						hsa-miR-4460	hsa-miR-6510-5p
	hsa-miR-4419a	hsa-miR-563						hsa-miR-4471	hsa-miR-654-3p
	hsa-miR-4428	hsa-miR-5685						hsa-miR-4477b	hsa-miR-660-5p
	hsa-miR-4429	hsa-miR-5708						hsa-miR-4480	hsa-miR-664b-5p
	hsa-miR-4431	hsa-miR-575						hsa-miR-4482-3p	hsa-miR-6719-3p
	hsa-miR-4433-3p	hsa-miR-584-3p						hsa-miR-4483	hsa-miR-6720-3p
	hsa-miR-4433b-3p	hsa-miR-602						hsa-miR-4490	hsa-miR-6722-5p
	hsa-miR-4436b-5p	hsa-miR-606						hsa-miR-449a	hsa-miR-6726-5p
	hsa-miR-4441	hsa-miR-6071						hsa-miR-449c-5p	hsa-miR-6727-5p
	hsa-miR-4443	hsa-miR-6081						hsa-miR-4500	hsa-miR-6730-5p
	hsa-miR-4446-3p	hsa-miR-6085						hsa-miR-4502	hsa-miR-6733-5p
	hsa-miR-4446-5p	hsa-miR-6131						hsa-miR-450b-5p	hsa-miR-6741-3p
	hsa-miR-4452	hsa-miR-6132						hsa-miR-4518	hsa-miR-6748-3p
	hsa-miR-4453	hsa-miR-6133						hsa-miR-4520a-5p	hsa-miR-6750-5p
	hsa-miR-4459	hsa-miR-6165						hsa-miR-4520b-5p	hsa-miR-6752-5p
	hsa-miR-4463	hsa-miR-625-3p						hsa-miR-4521	hsa-miR-6756-5p
	hsa-miR-4465	hsa-miR-626						hsa-miR-4528	hsa-miR-6758-5p
	hsa-miR-4467	hsa-miR-634						hsa-miR-4536-5p	hsa-miR-6759-3p
	hsa-miR-4469	hsa-miR-647						hsa-miR-455-3p	hsa-miR-676-3p
	hsa-miR-4474-3p	hsa-miR-6499-3p						hsa-miR-4633-5p	hsa-miR-676-5p
	hsa-miR-4492	hsa-miR-6500-3p						hsa-miR-4642	hsa-miR-6761-3p
	hsa-miR-4496	hsa-miR-6506-5p						hsa-miR-4644	hsa-miR-6763-5p
	hsa-miR-4504	hsa-miR-651-3p						hsa-miR-4649-3p	hsa-miR-6770-5p
	hsa-miR-4507	hsa-miR-6514-5p						hsa-miR-4653-5p	hsa-miR-6774-5p
	hsa-miR-4508	hsa-miR-6515-5p						hsa-miR-4659a-3p	hsa-miR-6783-3p
	hsa-miR-4514	hsa-miR-652-5p						hsa-miR-4663	hsa-miR-6786-3p
	hsa-miR-4515	hsa-miR-658						hsa-miR-4666a-3p	hsa-miR-6791-3p
	hsa-miR-4517	hsa-miR-664a-3p						hsa-miR-4668-3p	hsa-miR-6791-5p
	hsa-miR-451a	hsa-miR-665						hsa-miR-4670-5p	hsa-miR-6793-5p
	hsa-miR-4531	hsa-miR-668-5p						hsa-miR-4673	hsa-miR-6794-5p
	hsa-miR-4533	hsa-miR-670-3p						hsa-miR-4677-3p	hsa-miR-6799-3p
	hsa-miR-4534	hsa-miR-6722-3p						hsa-miR-4684-3p	hsa-miR-6803-5p
	hsa-miR-455-5p	hsa-miR-6723-5p						hsa-miR-4687-5p	hsa-miR-6810-3p
	hsa-miR-4633-3p	hsa-miR-6724-5p						hsa-miR-4694-5p	hsa-miR-6820-5p
	hsa-miR-4645-5p	hsa-miR-6729-5p						hsa-miR-4698	hsa-miR-6833-3p
	hsa-miR-4646-3p	hsa-miR-6735-5p						hsa-miR-4701-3p	hsa-miR-6835-5p
	hsa-miR-4648	hsa-miR-6742-3p						hsa-miR-4711-5p	hsa-miR-6837-5p
	hsa-miR-4651	hsa-miR-6747-5p						hsa-miR-4713-5p	hsa-miR-6838-5p
	hsa-miR-4654	hsa-miR-6756-3p						hsa-miR-4717-5p	hsa-miR-6844
	hsa-miR-4657	hsa-miR-6765-5p						hsa-miR-4718	hsa-miR-6845-5p
	hsa-miR-4662a-5p	hsa-miR-6769a-3p						hsa-miR-4723-3p	hsa-miR-6849-3p
	hsa-miR-4665-3p	hsa-miR-6770-3p						hsa-miR-4724-3p	hsa-miR-6850-5p
	hsa-miR-4665-5p	hsa-miR-6771-3p						hsa-miR-4725-5p	hsa-miR-6856-5p
	hsa-miR-4668-5p	hsa-miR-6776-5p						hsa-miR-4727-5p	hsa-miR-6862-5p
	hsa-miR-4674	hsa-miR-6777-5p						hsa-miR-4728-3p	hsa-miR-6870-5p
	hsa-miR-4676-3p	hsa-miR-6784-5p						hsa-miR-4735-5p	hsa-miR-6872-3p
	hsa-miR-4678	hsa-miR-6787-3p						hsa-miR-4736	hsa-miR-6877-5p
	hsa-miR-4679	hsa-miR-6787-5p						hsa-miR-4738-5p	hsa-miR-6879-5p
	hsa-miR-4680-3p	hsa-miR-6788-3p						hsa-miR-4742-3p	hsa-miR-6883-5p
	hsa-miR-4687-3p	hsa-miR-6796-3p						hsa-miR-4750-3p	hsa-miR-6885-5p
	hsa-miR-4695-3p	hsa-miR-6796-5p						hsa-miR-4753-3p	hsa-miR-7-5p
	hsa-miR-4695-5p	hsa-miR-6799-5p						hsa-miR-4755-5p	hsa-miR-708-5p
	hsa-miR-4704-5p	hsa-miR-6801-3p						hsa-miR-4757-5p	hsa-miR-7107-5p
	hsa-miR-4715-5p	hsa-miR-6803-3p						hsa-miR-4758-3p	hsa-miR-7110-5p
	hsa-miR-4716-5p	hsa-miR-6807-5p						hsa-miR-4759	hsa-miR-7114-5p
	hsa-miR-4717-3p	hsa-miR-6811-5p						hsa-miR-4760-5p	hsa-miR-7150
	hsa-miR-4719	hsa-miR-6815-5p						hsa-miR-4762-3p	hsa-miR-7155-3p
	hsa-miR-4720-5p	hsa-miR-6818-5p						hsa-miR-4762-5p	hsa-miR-762
	hsa-miR-4722-5p	hsa-miR-6819-5p						hsa-miR-4764-3p	hsa-miR-7641
	hsa-miR-4732-5p	hsa-miR-6821-5p						hsa-miR-4764-5p	hsa-miR-802
	hsa-miR-4743-5p	hsa-miR-6825-5p						hsa-miR-4768-5p	hsa-miR-8058
	hsa-miR-4744	hsa-miR-6826-3p						hsa-miR-4780	hsa-miR-8061
	hsa-miR-4745-5p	hsa-miR-6827-3p						hsa-miR-4781-3p	hsa-miR-8063
	hsa-miR-4752	hsa-miR-6832-3p						hsa-miR-4787-3p	hsa-miR-8067
	hsa-miR-4756-5p	hsa-miR-6835-3p						hsa-miR-4800-5p	hsa-miR-8069
	hsa-miR-4770	hsa-miR-6836-5p						hsa-miR-4803	hsa-miR-8071
	hsa-miR-4771	hsa-miR-6842-5p						hsa-miR-4804-3p	hsa-miR-8089
	hsa-miR-4772-3p	hsa-miR-6846-3p						hsa-miR-489-5p	hsa-miR-873-3p
	hsa-miR-4778-3p	hsa-miR-6846-5p						hsa-miR-491-3p	hsa-miR-875-3p
	hsa-miR-4779	hsa-miR-6858-5p						hsa-miR-499b-3p	hsa-miR-877-5p
	hsa-miR-4783-3p	hsa-miR-6859-5p						hsa-miR-5000-5p	hsa-miR-885-3p
	hsa-miR-4784	hsa-miR-6860						hsa-miR-5003-3p	hsa-miR-887-3p
	hsa-miR-4789-3p	hsa-miR-6861-3p						hsa-miR-5006-3p	hsa-miR-888-5p
	hsa-miR-4799-3p	hsa-miR-6863						hsa-miR-5006-5p	hsa-miR-889-3p
	hsa-miR-484	hsa-miR-6865-5p						hsa-miR-5009-5p	hsa-miR-937-5p
	hsa-miR-485-3p	hsa-miR-6872-5p						hsa-miR-5010-3p
	hsa-miR-485-5p	hsa-miR-6875-3p						hsa-miR-5011-3p
	hsa-miR-486-3p	hsa-miR-6877-3p						hsa-miR-5011-5p
	hsa-miR-487a-3p	hsa-miR-6881-5p						hsa-miR-5087
	hsa-miR-487a-5p	hsa-miR-6882-3p						hsa-miR-5088-3p
	hsa-miR-487b-3p	hsa-miR-6883-3p						hsa-miR-5095
	hsa-miR-489-3p	hsa-miR-6887-3p						hsa-miR-513a-3p
	hsa-miR-493-3p	hsa-miR-6891-5p						hsa-miR-513b-5p
	hsa-miR-494-3p	hsa-miR-7109-3p						hsa-miR-513c-5p
	hsa-miR-497-3p	hsa-miR-711						hsa-miR-514b-3p
	hsa-miR-497-5p	hsa-miR-7112-5p						hsa-miR-514b-5p
	hsa-miR-4999-5p	hsa-miR-7113-3p						hsa-miR-516a-3p
	hsa-miR-499b-5p	hsa-miR-7160-5p						hsa-miR-516b-3p
	hsa-miR-5008-5p	hsa-miR-744-3p						hsa-miR-518b
	hsa-miR-500a-3p	hsa-miR-769-3p						hsa-miR-518e-3p
	hsa-miR-500b-5p	hsa-miR-769-5p						hsa-miR-518f-5p
	hsa-miR-501-3p	hsa-miR-7847-3p						hsa-miR-5193
	hsa-miR-5010-5p	hsa-miR-7850-5p						hsa-miR-5197-3p
	hsa-miR-502-3p	hsa-miR-7851-3p						hsa-miR-519d-3p
	hsa-miR-502-5p	hsa-miR-7855-5p						hsa-miR-519e-5p
	hsa-miR-505-5p	hsa-miR-7974						hsa-miR-520c-3p
	hsa-miR-508-3p	hsa-miR-8065						hsa-miR-520d-3p
	hsa-miR-5089-3p	hsa-miR-8072						hsa-miR-520g-3p
	hsa-miR-509-3-5p	hsa-miR-8073						hsa-miR-522-3p
	hsa-miR-5100	hsa-miR-8080						hsa-miR-525-3p
	hsa-miR-512-3p	hsa-miR-8083						hsa-miR-526b-5p
	hsa-miR-515-5p	hsa-miR-8085						hsa-miR-544a
	hsa-miR-5187-5p	hsa-miR-874-3p						hsa-miR-545-5p
	hsa-miR-5194	hsa-miR-92a-2-5p						hsa-miR-548ac
	hsa-miR-5196-5p	hsa-miR-92b-5p						hsa-miR-548ae
	hsa-miR-519d-5p	hsa-miR-941						hsa-miR-548ao-5p
	hsa-miR-520a-5p							hsa-miR-548ap-3p
	hsa-miR-520d-5p							hsa-miR-548ar-3p
	hsa-miR-520g-5p							hsa-miR-548ar-5p
	hsa-miR-532-3p							hsa-miR-548at-3p
	hsa-miR-543							hsa-miR-548au-5p
	hsa-miR-548ad							hsa-miR-548av-3p
	hsa-miR-548aj-3p							hsa-miR-548ay-5p
	hsa-miR-548at-5p							hsa-miR-548az-5p
	hsa-miR-548c-3p							hsa-miR-548b-5p
	hsa-miR-548j-3p							hsa-miR-548ba
	hsa-miR-548l							hsa-miR-548e-3p
	hsa-miR-550a-3-5p							hsa-miR-548g-3p
	hsa-miR-550a-5p							hsa-miR-548h-3p
	hsa-miR-550b-2-5p							hsa-miR-548i
	hsa-miR-551a							hsa-miR-548j-5p
	hsa-miR-551b-3p							hsa-miR-548s
	hsa-miR-556-3p							hsa-miR-548t-5p
	hsa-miR-5581-3p							hsa-miR-548z
	hsa-miR-5589-5p							hsa-miR-554
	hsa-miR-564							hsa-miR-5572
	hsa-miR-566							hsa-miR-5580-5p
	hsa-miR-5680							hsa-miR-5582-5p
	hsa-miR-5684							hsa-miR-5584-3p
	hsa-miR-5689							hsa-miR-5585-3p
	hsa-miR-5692b							hsa-miR-5585-5p
	hsa-miR-572							hsa-miR-5586-5p
	hsa-miR-5739							hsa-miR-5587-5p
	hsa-miR-574-3p							hsa-miR-5588-3p
	hsa-miR-574-5p							hsa-miR-567
	hsa-miR-583							hsa-miR-568
	hsa-miR-590-5p							hsa-miR-5681b
	hsa-miR-593-5p							hsa-miR-5687
	hsa-miR-600							hsa-miR-5690
	hsa-miR-604							hsa-miR-5691
	hsa-miR-6068							hsa-miR-5694
	hsa-miR-6075							hsa-miR-5695
	hsa-miR-6076							hsa-miR-5700
	hsa-miR-6079							hsa-miR-5706
	hsa-miR-6086							hsa-miR-571
	hsa-miR-6127							hsa-miR-576-5p
	hsa-miR-6129							hsa-miR-579-3p
	hsa-miR-6134							hsa-miR-580-5p
	hsa-miR-615-3p							hsa-miR-581
	hsa-miR-625-5p							hsa-miR-582-5p
	hsa-miR-628-3p							hsa-miR-585-3p
	hsa-miR-641							hsa-miR-585-5p
	hsa-miR-642a-5p							hsa-miR-586
	hsa-miR-648							hsa-miR-591
	hsa-miR-6499-5p							hsa-miR-596
	hsa-miR-6502-3p							hsa-miR-597-3p
	hsa-miR-6511b-5p							hsa-miR-598-3p
	hsa-miR-6512-5p							hsa-miR-599
	hsa-miR-6516-5p							hsa-miR-601
	hsa-miR-654-5p							hsa-miR-603
	hsa-miR-656-3p							hsa-miR-605-5p
	hsa-miR-663a							hsa-miR-6074
	hsa-miR-671-3p							hsa-miR-608
	hsa-miR-6716-5p							hsa-miR-615-5p
	hsa-miR-6728-5p							hsa-miR-618
	hsa-miR-6737-5p							hsa-miR-619-3p
	hsa-miR-6741-5p							hsa-miR-621
	hsa-miR-6742-5p							hsa-miR-623
	hsa-miR-6743-5p							hsa-miR-624-5p
	hsa-miR-6747-3p							hsa-miR-628-5p
	hsa-miR-6748-5p							hsa-miR-629-3p
	hsa-miR-6749-5p							hsa-miR-630
	hsa-miR-675-3p							hsa-miR-635
	hsa-miR-6753-5p							hsa-miR-636
	hsa-miR-6757-5p							hsa-miR-649
	hsa-miR-6762-5p							hsa-miR-6501-3p
	hsa-miR-6767-5p							hsa-miR-6501-5p
	hsa-miR-6769a-5p							hsa-miR-6504-5p
	hsa-miR-6769b-5p							hsa-miR-6506-3p
	hsa-miR-6771-5p							hsa-miR-6507-5p
	hsa-miR-6772-3p							hsa-miR-6513-3p
	hsa-miR-6775-5p							hsa-miR-6514-3p
	hsa-miR-6778-5p							hsa-miR-661
	hsa-miR-6780a-5p							hsa-miR-662
	hsa-miR-6780b-3p							hsa-miR-663b
	hsa-miR-6781-5p							hsa-miR-668-3p
	hsa-miR-6782-5p							hsa-miR-6715a-3p
	hsa-miR-6785-5p							hsa-miR-6715b-3p
	hsa-miR-6786-5p							hsa-miR-6716-3p
	hsa-miR-6789-5p							hsa-miR-6718-5p
	hsa-miR-6798-5p							hsa-miR-6721-5p
	hsa-miR-6800-5p							hsa-miR-6727-3p
	hsa-miR-6802-3p							hsa-miR-6728-3p
	hsa-miR-6802-5p							hsa-miR-6730-3p
	hsa-miR-6804-5p							hsa-miR-6731-3p
	hsa-miR-6805-5p							hsa-miR-6731-5p
	hsa-miR-6808-5p							hsa-miR-6733-3p
	hsa-miR-6810-5p							hsa-miR-6737-3p
	hsa-miR-6812-5p							hsa-miR-6738-3p
	hsa-miR-6813-3p							hsa-miR-6740-3p
	hsa-miR-6813-5p							hsa-miR-6745
	hsa-miR-6816-5p							hsa-miR-6746-3p
	hsa-miR-6824-5p							hsa-miR-6750-3p
	hsa-miR-6828-3p							hsa-miR-6753-3p
	hsa-miR-6833-5p							hsa-miR-6762-3p
	hsa-miR-6834-5p							hsa-miR-6764-3p
	hsa-miR-6842-3p							hsa-miR-6764-5p
	hsa-miR-6843-3p							hsa-miR-6766-3p
	hsa-miR-6848-3p							hsa-miR-6766-5p
	hsa-miR-6848-5p							hsa-miR-6773-5p
	hsa-miR-6852-5p							hsa-miR-6778-3p
	hsa-miR-6854-5p							hsa-miR-6779-3p
	hsa-miR-6855-5p							hsa-miR-6780a-3p
	hsa-miR-6857-5p							hsa-miR-6782-3p
	hsa-miR-6861-5p							hsa-miR-6783-5p
	hsa-miR-6869-5p							hsa-miR-6785-3p
	hsa-miR-6871-3p							hsa-miR-6788-5p
	hsa-miR-6886-5p							hsa-miR-6790-5p
	hsa-miR-6887-5p							hsa-miR-6792-3p
	hsa-miR-6888-3p							hsa-miR-6792-5p
	hsa-miR-6889-5p							hsa-miR-6793-3p
	hsa-miR-7-1-3p							hsa-miR-6797-3p
	hsa-miR-7106-5p							hsa-miR-6800-3p
	hsa-miR-7108-5p							hsa-miR-6804-3p
	hsa-miR-7109-5p							hsa-miR-6805-3p
	hsa-miR-7111-5p							hsa-miR-6806-3p
	hsa-miR-7158-3p							hsa-miR-6807-3p
	hsa-miR-7159-3p							hsa-miR-6808-3p
	hsa-miR-7160-3p							hsa-miR-6809-5p
	hsa-miR-7162-3p							hsa-miR-6814-5p
	hsa-miR-766-3p							hsa-miR-6817-3p
	hsa-miR-766-5p							hsa-miR-6823-3p
	hsa-miR-7702							hsa-miR-6824-3p
	hsa-miR-7704							hsa-miR-6825-3p
	hsa-miR-7846-3p							hsa-miR-6828-5p
	hsa-miR-7852-3p							hsa-miR-6829-5p
	hsa-miR-7854-3p							hsa-miR-6836-3p
	hsa-miR-8052							hsa-miR-6839-3p
	hsa-miR-8055							hsa-miR-6840-5p
	hsa-miR-8070							hsa-miR-6841-5p
	hsa-miR-8081							hsa-miR-6850-3p
	hsa-miR-8084							hsa-miR-6851-3p
	hsa-miR-8087							hsa-miR-6851-5p
	hsa-miR-876-3p							hsa-miR-6853-3p
	hsa-miR-876-5p							hsa-miR-6855-3p
	hsa-miR-887-5p							hsa-miR-6858-3p
	hsa-miR-888-3p							hsa-miR-6864-5p
	hsa-miR-889-5p							hsa-miR-6865-3p
	hsa-miR-921							hsa-miR-6866-3p
	hsa-miR-92b-3p							hsa-miR-6866-5p
	hsa-miR-93-3p							hsa-miR-6867-3p
	hsa-miR-936							hsa-miR-6867-5p
	hsa-miR-939-5p							hsa-miR-6868-3p
	hsa-miR-942-3p							hsa-miR-6868-5p
	hsa-miR-99b-3p							hsa-miR-6870-3p
								hsa-miR-6873-5p
								hsa-miR-6878-5p
								hsa-miR-6880-3p
								hsa-miR-6882-5p
								hsa-miR-6884-3p
								hsa-miR-6886-3p
								hsa-miR-6888-5p
								hsa-miR-6889-3p
								hsa-miR-6893-3p
								hsa-miR-6894-3p
								hsa-miR-6895-3p
								hsa-miR-7106-3p
								hsa-miR-7107-3p
								hsa-miR-7108-3p
								hsa-miR-7110-3p
								hsa-miR-7111-3p
								hsa-miR-7114-3p
								hsa-miR-7152-5p
								hsa-miR-7153-5p
								hsa-miR-7157-3p
								hsa-miR-7158-5p
								hsa-miR-7159-5p
								hsa-miR-7161-3p
								hsa-miR-718
								hsa-miR-7515
								hsa-miR-759
								hsa-miR-764
								hsa-miR-767-3p
								hsa-miR-770-5p
								hsa-miR-7848-3p
								hsa-miR-7853-5p
								hsa-miR-8053
								hsa-miR-8056
								hsa-miR-8062
								hsa-miR-8066
								hsa-miR-8074
								hsa-miR-874-5p
								hsa-miR-875-5p
								hsa-miR-877-3p
								hsa-miR-891b
								hsa-miR-892b
								hsa-miR-892c-3p
								hsa-miR-892c-5p
								hsa-miR-9-3p
								hsa-miR-9-5p
								hsa-miR-933
								hsa-miR-937-3p
								hsa-miR-940
								hsa-miR-943
								hsa-miR-96-5p
								hsa-miR-98-3p
								hsa-miR-99a-5p

### Sheet: C
Top 25 REACTOME pathways of miRNAs targets in WGCNA modules
	Purple				Blue				Turquoise				Yellow				Green				Brown				Pink				Black				Red				Magenta
Pathways	negative_log10_of_adjusted_p_value	intersection_size		Pathways	negative_log10_of_adjusted_p_value	intersection_size		Pathways	negative_log10_of_adjusted_p_value	intersection_size		Pathways	negative_log10_of_adjusted_p_value	intersection_size		Pathways	negative_log10_of_adjusted_p_value	intersection_size		Pathways	negative_log10_of_adjusted_p_value	intersection_size		Pathways	negative_log10_of_adjusted_p_value	intersection_size		Pathways	negative_log10_of_adjusted_p_value	intersection_size		Pathways	negative_log10_of_adjusted_p_value	intersection_size		Pathways	negative_log10_of_adjusted_p_value	intersection_size
Signal Transduction	214.096	327		Signal Transduction	290.569	493		Signal Transduction	155.644	242		Signal Transduction	101.803	160		Signal Transduction	109.512	162		Signal Transduction	132.01	186		Signal Transduction	51.8239	68		Signal Transduction	45.2797	72		Signal Transduction	49.5032	73		Signal Transduction	69.7902	93
Immune System	137.026	229		Immune System	184.848	344		Immune System	85.4357	156		Immune System	62.7336	110		Immune System	50.3657	95		Immune System	52.9215	101		Immune System	23.7514	40		Immune System	27.0523	49		Immune System	25.6777	46		Immune System	32.5312	55
Cytokine Signaling in Immune system	119.805	143		Cytokine Signaling in Immune system	148.319	198		Cytokine Signaling in Immune system	79.0497	100		Cytokine Signaling in Immune system	57.4723	71		Cytokine Signaling in Immune system	50.3799	64		Cytokine Signaling in Immune system	43.2865	60		Cytokine Signaling in Immune system	25.3154	29		Cytokine Signaling in Immune system	24.988	32		Cytokine Signaling in Immune system	18.5026	26		Cytokine Signaling in Immune system	32.3527	38
Disease	108.753	184		Disease	164.186	293		Disease	97.0522	153		Disease	67.5257	105		Disease	56.0159	92		Disease	73.6664	111		Disease	21.6931	35		Disease	28.2658	46		Disease	37.18	52		Disease	45.1257	61
Signaling by Interleukins	105.941	115		Signaling by Interleukins	131.937	158		Signaling by Interleukins	73.4424	83		Signaling by Interleukins	48.9466	56		Signaling by Interleukins	47.7526	54		Signaling by Interleukins	44.5502	53		Signaling by Interleukins	19.8682	22		Signaling by Interleukins	27.757	30		Signaling by Interleukins	17.5908	22		Signaling by Interleukins	36.117	36
Gene expression (Transcription)	103.803	173		Gene expression (Transcription)	162.887	281		Gene expression (Transcription)	91.5029	143		Gene expression (Transcription)	60.0807	95		Gene expression (Transcription)	62.8656	95		Gene expression (Transcription)	61.6968	97		Gene expression (Transcription)	20.6817	33		Gene expression (Transcription)	31.1253	47		Gene expression (Transcription)	27.0288	42		Gene expression (Transcription)	41.0627	56
Generic Transcription Pathway	99.6115	157		Generic Transcription Pathway	160.475	258		Generic Transcription Pathway	83.0728	126		Generic Transcription Pathway	61.6849	90		Generic Transcription Pathway	61.9337	88		Generic Transcription Pathway	63.4481	92		Generic Transcription Pathway	19.6668	30		Generic Transcription Pathway	29.9171	43		Generic Transcription Pathway	27.8794	40		Generic Transcription Pathway	38.9916	51
Signaling by Receptor Tyrosine Kinases	95.8347	110		Signaling by Receptor Tyrosine Kinases	127.426	158		Signaling by Receptor Tyrosine Kinases	82.3795	91		Signaling by Receptor Tyrosine Kinases	52.996	60		Signaling by Receptor Tyrosine Kinases	53.3113	59		Signaling by Receptor Tyrosine Kinases	48.5379	57		Signaling by Receptor Tyrosine Kinases	20.7592	23		Signaling by Receptor Tyrosine Kinases	32.8489	34		Signaling by Receptor Tyrosine Kinases	19.7073	24		Signaling by Receptor Tyrosine Kinases	41.3548	40
RNA Polymerase II Transcription	94.4021	158		RNA Polymerase II Transcription	151.856	260		RNA Polymerase II Transcription	82.4686	130		RNA Polymerase II Transcription	59.2648	91		RNA Polymerase II Transcription	59.6043	89		RNA Polymerase II Transcription	60.948	93		RNA Polymerase II Transcription	18.5097	30		RNA Polymerase II Transcription	29.4049	44		RNA Polymerase II Transcription	26.322	40		RNA Polymerase II Transcription	36.9757	51
Diseases of signal transduction by growth factor receptors and second messengers	78.2101	89		Diseases of signal transduction by growth factor receptors and second messengers	103.321	127		Diseases of signal transduction by growth factor receptors and second messengers	71.9022	77		Diseases of signal transduction by growth factor receptors and second messengers	49.3148	53		Diseases of signal transduction by growth factor receptors and second messengers	46.4673	50		Diseases of signal transduction by growth factor receptors and second messengers	59.2547	60		Diseases of signal transduction by growth factor receptors and second messengers	21.6594	22		Diseases of signal transduction by growth factor receptors and second messengers	22.7712	25		Diseases of signal transduction by growth factor receptors and second messengers	19.3635	22		Diseases of signal transduction by growth factor receptors and second messengers	37.5043	35
Developmental Biology	78.0726	132		Developmental Biology	120.405	212		Developmental Biology	66.3389	107		Developmental Biology	49.9164	77		Developmental Biology	32.5581	59		Developmental Biology	48.333	76		Developmental Biology	19.5781	29		Developmental Biology	30.2902	42		Developmental Biology	21.0331	33		Developmental Biology	29.5484	42
Interleukin-4 and Interleukin-13 signaling	63.3086	52		Interleukin-4 and Interleukin-13 signaling	72.0755	65		Interleukin-4 and Interleukin-13 signaling	56.6204	45		Interleukin-4 and Interleukin-13 signaling	36.2716	30		Interleukin-4 and Interleukin-13 signaling	44.4985	34		Interleukin-4 and Interleukin-13 signaling	32.5987	28		Interleukin-4 and Interleukin-13 signaling	10.6799	10		Interleukin-4 and Interleukin-13 signaling	19.4222	16		Interleukin-4 and Interleukin-13 signaling	18.204	15		Interleukin-4 and Interleukin-13 signaling	32.3901	23
Innate Immune System	60.9578	114		Innate Immune System	85.8675	175		Innate Immune System	NA	NA		Innate Immune System	NA	NA		Innate Immune System	NA	NA		Innate Immune System	NA	NA		Innate Immune System	NA	NA		Innate Immune System	NA	NA		Innate Immune System	NA	NA		Innate Immune System	NA	NA
Intracellular signaling by second messengers	53.4255	64		Intracellular signaling by second messengers	63.6601	86		Intracellular signaling by second messengers	47.2411	54		Intracellular signaling by second messengers	39.0832	42		Intracellular signaling by second messengers	31.6641	36		Intracellular signaling by second messengers	37.4062	41		Intracellular signaling by second messengers	17.788	18		Intracellular signaling by second messengers	16.6686	19		Intracellular signaling by second messengers	17.3751	19		Intracellular signaling by second messengers	19.1997	21
PIP3 activates AKT signaling	50.8745	59		PIP3 activates AKT signaling	NA	NA		PIP3 activates AKT signaling	46.5922	51		PIP3 activates AKT signaling	38.8864	40		PIP3 activates AKT signaling	32.5772	35		PIP3 activates AKT signaling	38.6496	40		PIP3 activates AKT signaling	17.3458	17		PIP3 activates AKT signaling	16.4045	18		PIP3 activates AKT signaling	17.0758	18		PIP3 activates AKT signaling	19.038	20
MAPK family signaling cascades	45.4156	59		MAPK family signaling cascades	61.4766	86		MAPK family signaling cascades	39.2988	49		MAPK family signaling cascades	NA	NA		MAPK family signaling cascades	25.4847	32		MAPK family signaling cascades	35.0413	40		MAPK family signaling cascades	NA	NA		MAPK family signaling cascades	NA	NA		MAPK family signaling cascades	NA	NA		MAPK family signaling cascades	NA	NA
Signaling by Nuclear Receptors	41.8427	55		Signaling by Nuclear Receptors	NA	NA		Signaling by Nuclear Receptors	NA	NA		Signaling by Nuclear Receptors	NA	NA		Signaling by Nuclear Receptors	28.9664	34		Signaling by Nuclear Receptors	NA	NA		Signaling by Nuclear Receptors	NA	NA		Signaling by Nuclear Receptors	NA	NA		Signaling by Nuclear Receptors	NA	NA		Signaling by Nuclear Receptors	NA	NA
Nervous system development	40.6061	70		Nervous system development	77.5579	126		Nervous system development	41.1099	63		Nervous system development	29.0582	44		Nervous system development	NA	NA		Nervous system development	25.473	41		Nervous system development	NA	NA		Nervous system development	NA	NA		Nervous system development	NA	NA		Nervous system development	NA	NA
Metabolism of proteins	NA	NA		Metabolism of proteins	99.5464	250		Metabolism of proteins	39.613	105		Metabolism of proteins	31.792	77		Metabolism of proteins	28.6689	71		Metabolism of proteins	NA	NA		Metabolism of proteins	12.722	29		Metabolism of proteins	13.0456	34		Metabolism of proteins	15.0917	35		Metabolism of proteins	17.7076	40
Post-translational protein modification	NA	NA		Post-translational protein modification	83.3498	194		Post-translational protein modification	NA	NA		Post-translational protein modification	29.0467	63		Post-translational protein modification	NA	NA		Post-translational protein modification	NA	NA		Post-translational protein modification	10.6438	23		Post-translational protein modification	NA	NA		Post-translational protein modification	14.8606	30		Post-translational protein modification	NA	NA
Extracellular matrix organization	NA	NA		Extracellular matrix organization	NA	NA		Extracellular matrix organization	45.3745	53		Extracellular matrix organization	NA	NA		Extracellular matrix organization	NA	NA		Extracellular matrix organization	NA	NA		Extracellular matrix organization	NA	NA		Extracellular matrix organization	NA	NA		Extracellular matrix organization	NA	NA		Extracellular matrix organization	NA	NA
PI3K/AKT Signaling in Cancer	NA	NA		PI3K/AKT Signaling in Cancer	NA	NA		PI3K/AKT Signaling in Cancer	NA	NA		PI3K/AKT Signaling in Cancer	29.8231	25		PI3K/AKT Signaling in Cancer	NA	NA		PI3K/AKT Signaling in Cancer	31.4588	26		PI3K/AKT Signaling in Cancer	NA	NA		PI3K/AKT Signaling in Cancer	15.2218	13		PI3K/AKT Signaling in Cancer	NA	NA		PI3K/AKT Signaling in Cancer	14.992	13
Transcriptional regulation by RUNX2	NA	NA		Transcriptional regulation by RUNX2	NA	NA		Transcriptional regulation by RUNX2	NA	NA		Transcriptional regulation by RUNX2	NA	NA		Transcriptional regulation by RUNX2	NA	NA		Transcriptional regulation by RUNX2	NA	NA		Transcriptional regulation by RUNX2	NA	NA		Transcriptional regulation by RUNX2	NA	NA		Transcriptional regulation by RUNX2	NA	NA		Transcriptional regulation by RUNX2	18.6257	16
Infectious disease	NA	NA		Infectious disease	NA	NA		Infectious disease	NA	NA		Infectious disease	NA	NA		Infectious disease	NA	NA		Infectious disease	NA	NA		Infectious disease	NA	NA		Infectious disease	NA	NA		Infectious disease	17.8934	28		Infectious disease	NA	NA

### Sheet: D
Enrichment of AD genetic risk factor proteins in WGCNA modules
	turquoise	blue	brown	yellow	green	red	black	pink	magenta	purple
Mean enrichment score	3.24147	4.40608	3.29008	3.39777	4.27516	3.32375	3.74429	4.16484	3.76389	3.90487
Mean standardized enrichment score	-1.19485	2.18701	-0.882645	-0.7713	0.816863	-0.592211	-0.0615938	0.474187	-0.0229329	0.312795
Mean enrichment p-value	0.9108	0.0249	0.823	0.7753	0.1764	0.7082	0.4264	0.2396	0.4114	0.3391
Mean standardized enrichment p-value	0.2108	0.028	0.3459	0.4157	0.3751	0.4982	0.9434	0.5993	0.981	0.7543
No of genes with genetic risk	48	115	33	39	28	17	17	16	14	68
Gene list	RAC1	COPS6	SNAI1	COPS6	CDK6	EZH2	PTPRD	MTCH2	APP	COPS6
	EZH2	FN1	CDK6	TPM1	ITGB3	NRG1	VAC14	RECK	ATXN1	CAV1
	CDK6	PTEN	SP1	PTEN	EGFR	SOX6	PTEN	MEF2C	EZH2	PTEN
	CAV1	APP	MAPK1	GP1BA	EZH2	CEMIP	EZH2	ABCA1	RAC1	CDK6
	SMYD3	WEE1	HBEGF	MBNL1	NR2E1	PTEN	CDK6	CRMP1	TET2	SERPINB5
	CD151	PURA	TLN2	CSMD1	COPS6	SNAI1	MFF	PTEN	MITF	ADAM10
	HNRNPA2B1	CD151	EGFR	DAPK2	IL10	CREB5	EGFR	PTPN12	MAPK1	CACNA1C
	RGS4	TP53INP1	SOX6	PTPRD	RAC1	TRPM3	RGS5	FN1	BCAR1	APP
	GRIA1	TBC1D1	CACNA1C	EGFR	ADAM10	ALCAM	CREB5	PTPRD	WEE1	IL10
	ITGB3	TET2	FSCN1	IDH2	FERMT2	PTPRT	NFAT5	VAC14	CDK6	NOTCH2
	SMOX	EGFR	VKORC1	RECK	DMTF1	PBK	SNAI1	SP1	SPI1	EGFR
	MGMT	SKI	ERG	WT1	CADM1	PDE4B	CDK1	FERMT2	ADAM10	TEK
	PTEN	RGMA	STK3	RAC1	FGF7	CDK6	ABCA1	EZH2	MEF2C	CADM1
	FSCN1	MGMT	ITGB3	HBEGF	PURA	PSMG1	NRP2	FSCN1	PTEN	EZH2
	EGFR	BAG5	PTEN	PTPN12	RECK	PROX1	SPI1	EGFR		RAC1
	TP53INP1	ABCA1	ROBO1	TLN2	WEE1	EGFR	ELF5	NODAL		CPM
	APP	SNAI1	MITF	IL10	CXCL10	ADAM10	INPP4B			NFAT5
	SP1	ATXN1	OTUD7B	CHD1	ZYX					CD151
	RECK	NOB1	EDNRA	SOX6	APP					ALCAM
	MARK2	CD38	RAC1	CACNA1C	SOX6					RECK
	SHMT2	FSCN1	NOTCH2	CDK6	PTEN					PURA
	NRP2	FHIT	SYT1	CDK1	HMBOX1					WEE1
	PTPRM	DTNB	ARHGDIB	TBXA2R	CD151					TP53INP1
	ESRRG	NEDD9	ANK3	ABCB9	SNAI1					CLU
	CACNA1C	PAK4	ATG5	XRCC5	PTK2B					EPAS1
	RASSF5	ERG	PRKD1	SP1	TP63					TBC1D2
	CEMIP	ABRACL	PLD2	FHIT	RGS5					ABCA1
	ROBO1	EPAS1	RECK	NRP2	SLC31A1					PROX1
	ATG5	SP1	RABEP1	ITGB3						ATG5
	TET2	CDK6	VAV3	ALCAM						RGS5
	KDM2A	ZNRF3	WEE1	MAT1A						MAPK1
	ABCA1	PAX8	MAP3K2	SYK						RGS16
	PRKCB	PSMA3	MAT1A	NOB1						INPP4B
	BCAR1	TMED7		TET2						ARC
	PTPRD	ALCAM		SERPINB5						CAMK4
	VAC14	TAB2		RGS5						TG
	CREB5	ZNF652		EYA3						NEDD9
	ADAM10	PICALM		EZH2						YBX3
	DAPK2	FGF7		PLD2						BAMBI
	XRCC5	SPI1								ANKH
	MAPK1	TLE4								NCOA1
	NOTCH2	KBTBD2								SP1
	RGS5	SOX6								TET2
	NR2E1	CSNK1A1								SNAI1
	AP3B1	MITF								TMED7
	CYP4Z1	MORC3								TRPS1
	KPNB1	PCDH9								MGMT
	MITF	C16orf62								MEF2C
		RAPGEF2								PTK2B
		PALD1								TAB2
		SHANK2								DND1
		SH3PXD2A								PAK4
		NR1H3								CDK1
		DMTF1								SH3PXD2A
		CADM1								PRKCH
		RECK								ABCB9
		CXCL10								BCAR1
		NTM								FSCN1
		PFN1								MAP3K2
		CHL1								CHD1
		CREB5								PHB
		APOE								EDNRA
		CAV1								PAX3
		ITGB3								CCNT1
		MAPK1								MFF
		CAV2								KPNB1
		IL10								PPP1R14C
		FBLN5								ZNRF3
		EDNRA
		PTPRD
		VAC14
		MTAP
		TPM1
		SERPINB5
		TP63
		MEF2C
		DOCK4
		DDAH1
		CLU
		TICAM2
		FOXN3
		EZH2
		ING4
		ALPK2
		TRPS1
		VGLL4
		PHB
		PAX3
		IL34
		RNASEL
		ROBO1
		CACNA1C
		MBNL1
		CBX3
		CAT
		ATG5
		AURKA
		SLC45A3
		NOTCH2
		FGF1
		PTPRN2
		RORA
		HNRNPA2B1
		NOTCH4
		ADAM10
		MAT1A
		APOA5
		SYK
		PROX1
		PPIB
		RNF43
		RAC1
		EP300
		MFF
		CDK1

### Sheet: E
AD-related and APP targeting miRNAs in individual WGCNA modules
Red			Pink			Black			Turquoise			Green			Purple			Magenta			Brown			Blue			Yellow
AD-related	APP targeting		AD-related	APP targeting		AD-related	APP targeting		AD-related	APP targeting		AD-related	APP targeting		AD-related	APP targeting		AD-related	APP targeting		AD-related	APP targeting		AD-related	APP targeting		AD-related	APP targeting
hsa-miR-758-3p			hsa-miR-6859-3p			hsa-miR-610	hsa-miR-3672		hsa-miR-340-3p	hsa-miR-144-3p		hsa-miR-505-3p	hsa-miR-1229-5p		hsa-miR-26a-5p	hsa-miR-106a-5p			hsa-miR-101-3p		hsa-miR-941	hsa-miR-1276		hsa-miR-378g	hsa-let-7g-3p		hsa-miR-548x-5p	hsa-miR-1238-3p
hsa-miR-330-5p			hsa-miR-378a-5p			hsa-miR-1910-5p	hsa-miR-548az-3p		hsa-miR-4435	hsa-miR-196a-5p		hsa-miR-98-5p	hsa-miR-15a-5p		hsa-miR-423-3p	hsa-miR-15b-5p			hsa-miR-424-5p		hsa-miR-584-3p	hsa-miR-190a-3p		hsa-miR-671-3p	hsa-miR-148a-3p		hsa-miR-5001-3p	hsa-miR-197-5p
hsa-miR-215-5p			hsa-let-7b-3p			hsa-miR-1303	hsa-miR-5582-3p		hsa-miR-1233-3p	hsa-miR-297		hsa-miR-15a-5p	hsa-miR-16-5p		hsa-miR-126-3p	hsa-miR-17-5p					hsa-miR-6803-3p	hsa-miR-3646		hsa-miR-148a-3p	hsa-miR-15a-5p		hsa-miR-3158-3p	hsa-miR-302d-5p
hsa-miR-659-5p			hsa-miR-942-5p			hsa-let-7f-1-3p			hsa-miR-5010-3p	hsa-miR-298		hsa-let-7a-5p	hsa-miR-3908		hsa-miR-1301-3p	hsa-miR-20a-5p					hsa-miR-664a-3p	hsa-miR-3662		hsa-miR-641	hsa-miR-3120-3p		hsa-miR-504-5p	hsa-miR-551b-5p
hsa-miR-3173-5p			hsa-miR-148a-5p			hsa-miR-1180-3p			hsa-miR-4659a-3p	hsa-miR-3681-3p		hsa-let-7c-5p	hsa-miR-4495		hsa-miR-30d-5p	hsa-miR-24-3p					hsa-miR-4326	hsa-miR-4786-5p		hsa-miR-33b-5p	hsa-miR-3132		hsa-miR-30a-3p	hsa-miR-6838-5p
									hsa-miR-6797-3p	hsa-miR-5011-5p		hsa-let-7e-5p	hsa-miR-6504-3p		hsa-miR-107	hsa-miR-423-3p					hsa-miR-3200-3p	hsa-miR-670-3p		hsa-miR-548ad-5p	hsa-miR-3924		hsa-miR-6783-3p	hsa-miR-513a-5p
									hsa-miR-362-3p	hsa-miR-520c-3p			hsa-miR-6864-3p		hsa-miR-151a-3p						hsa-miR-874-3p	hsa-miR-216a-3p		hsa-miR-378f	hsa-miR-424-3p		hsa-miR-548f-5p	hsa-miR-6128
									hsa-miR-3605-3p	hsa-miR-522-3p					hsa-miR-361-5p						hsa-miR-7855-5p	hsa-miR-4292		hsa-miR-29c-5p	hsa-miR-4308		hsa-miR-31-5p	hsa-miR-6791-5p
									hsa-miR-4755-5p	hsa-miR-548ar-3p					hsa-miR-144-5p						hsa-miR-561-5p			hsa-miR-323b-3p	hsa-miR-532-3p		hsa-miR-1285-5p
									hsa-miR-6868-3p	hsa-miR-567					hsa-miR-28-3p						hsa-miR-371b-5p			hsa-miR-301a-3p	hsa-miR-583		hsa-miR-130b-5p
									hsa-miR-18a-3p	hsa-miR-3606-5p					hsa-miR-139-5p						hsa-miR-1273c			hsa-miR-32-5p	hsa-miR-6502-3p		hsa-miR-660-5p
									hsa-miR-5006-3p	hsa-miR-3620-3p					hsa-miR-4454						hsa-miR-4661-5p			hsa-miR-340-5p	hsa-miR-106b-5p		hsa-miR-532-5p
									hsa-miR-548az-5p	hsa-miR-3688-3p					hsa-miR-152-3p									hsa-miR-345-5p	hsa-miR-1260b		hsa-miR-589-3p
									hsa-miR-190a-5p	hsa-miR-455-3p					hsa-let-7d-3p									hsa-miR-550a-3-5p	hsa-miR-128-3p		hsa-miR-148b-5p
									hsa-miR-548ay-5p	hsa-miR-4698					hsa-let-7i-5p									hsa-miR-1294	hsa-miR-195-5p		hsa-miR-6505-3p
									hsa-miR-144-3p	hsa-miR-545-5p					hsa-miR-425-5p									hsa-miR-642a-5p	hsa-miR-222-3p		hsa-miR-103a-2-5p
									hsa-miR-548au-5p	hsa-miR-548e-3p					hsa-miR-103a-3p									hsa-miR-3127-3p	hsa-miR-27a-3p		hsa-miR-338-3p
									hsa-miR-6513-3p	hsa-miR-579-3p					hsa-miR-15b-5p									hsa-miR-5581-3p	hsa-miR-328-3p		hsa-miR-1296-5p
									hsa-miR-210-5p	hsa-miR-6780a-3p														hsa-miR-15a-5p	hsa-miR-4452		hsa-miR-324-5p
									hsa-miR-4742-3p	hsa-miR-7111-3p														hsa-miR-128-3p	hsa-miR-484		hsa-miR-7155-3p
									hsa-miR-1908-3p															hsa-miR-505-5p	hsa-miR-497-5p		hsa-miR-374a-3p
									hsa-miR-3150a-5p															hsa-let-7g-5p			hsa-miR-548aj-5p
									hsa-miR-26b-3p															hsa-miR-550a-5p			hsa-miR-548g-5p
									hsa-miR-1468-5p															hsa-miR-3615			hsa-miR-10b-5p
									hsa-miR-6817-3p															hsa-miR-30a-5p			hsa-miR-378d
									hsa-miR-618															hsa-miR-654-5p
									hsa-miR-548ar-5p															hsa-miR-93-3p
									hsa-miR-937-3p															hsa-miR-30b-5p
									hsa-miR-3157-3p															hsa-miR-487b-3p
									hsa-miR-548e-3p															hsa-miR-363-3p
									hsa-miR-4781-3p															hsa-miR-328-3p
									hsa-miR-943															hsa-miR-4772-3p
									hsa-miR-6762-3p															hsa-miR-106b-3p
									hsa-miR-3143															hsa-miR-2110
									hsa-miR-6866-3p															hsa-miR-143-3p
									hsa-miR-6807-3p															hsa-miR-339-3p
									hsa-miR-5690															hsa-miR-1260b
									hsa-miR-624-5p															hsa-miR-4446-3p
									hsa-miR-29b-3p															hsa-miR-421
									hsa-miR-598-3p															hsa-miR-29a-3p
									hsa-miR-15b-3p															hsa-miR-223-3p
									hsa-miR-7848-3p															hsa-miR-6842-3p
									hsa-miR-6806-3p															hsa-miR-26b-5p
									hsa-miR-576-5p															hsa-miR-628-3p
									hsa-miR-1260a															hsa-miR-146b-5p
																								hsa-miR-199b-3p
																								hsa-miR-30c-5p
																								hsa-miR-199a-3p
																								hsa-miR-625-5p
																								hsa-miR-148b-3p
																								hsa-miR-30e-3p
																								hsa-let-7f-5p
																								hsa-miR-29c-3p
																								hsa-miR-766-3p
																								hsa-miR-21-5p
																								hsa-miR-484

### Sheet: F
Biological processes of HUB miRNAs targets of age and AD-correlated related modules
Purple	Description	Size	Expect	Ratio	P Value
GO:0006955	immune response	1919	41.222	2.4987	1e-16
GO:0010629	negative regulation of gene expression	1734	37.248	3.0337	1e-16
GO:0046903	secretion	1605	34.477	2.6105	1e-16
GO:0006952	defense response	1518	32.608	2.8214	1e-16
GO:0002682	regulation of immune system process	1400	30.073	3.6245	1e-16
GO:0001775	cell activation	1335	28.677	3.522	1e-16
GO:0045321	leukocyte activation	1184	25.433	3.7353	1e-16
GO:0002684	positive regulation of immune system process	979	21.03	3.6139	1e-16
GO:0006954	inflammatory response	717	15.402	3.7658	1e-16
GO:0031347	regulation of defense response	701	15.058	3.7189	1e-16
Turquoise	Description	Size	Expect	Ratio	P Value
GO:0051093	negative regulation of developmental process	905	2.1721	9.2077	1.9984e-15
GO:0045596	negative regulation of cell differentiation	678	1.6273	11.062	3.6637e-15
GO:0009719	response to endogenous stimulus	1595	3.8282	5.4857	7.697e-12
GO:0045595	regulation of cell differentiation	1699	4.0778	5.1499	2.5815e-11
GO:0043066	negative regulation of apoptotic process	903	2.1673	7.3825	8.9082e-11
GO:0043069	negative regulation of programmed cell death	917	2.2009	7.2698	1.1193e-10
GO:0042981	regulation of apoptotic process	1517	3.6409	5.2184	3.0482e-10
GO:0043067	regulation of programmed cell death	1531	3.6745	5.1707	3.5676e-10
GO:0035690	cellular response to drug	349	0.83763	13.132	3.8989e-10
GO:0060548	negative regulation of cell death	998	2.3953	6.6798	3.9047e-10
Blue	Description	Size	Expect	Ratio	P Value
GO:1902531	regulation of intracellular signal transduction	1824	22.874	3.7597	1e-16
GO:0042592	homeostatic process	1817	22.786	2.9843	1e-16
GO:0010629	negative regulation of gene expression	1734	21.745	3.3571	1e-16
GO:0048585	negative regulation of response to stimulus	1545	19.375	4.0774	1e-16
GO:0002682	regulation of immune system process	1400	17.557	3.8162	1e-16
GO:0043085	positive regulation of catalytic activity	1380	17.306	3.4092	1e-16
GO:0080134	regulation of response to stress	1361	17.068	4.0427	1e-16
GO:0032101	regulation of response to external stimulus	771	9.6687	4.6542	1e-16
GO:0009611	response to wounding	642	8.051	5.341	1e-16
GO:0042060	wound healing	532	6.6715	5.8457	1e-16
