## Supplementary material for "Missorting of Plasma miRNAs in Aging and Alzheimer’s Disease": Tbl. S3

### Sheet: A
miRNAs identified to be associated with individual neurodegenerative diseases
mirna	AD	PD	ALS	FTD
hsa-let-7a-5p	1	0	1	0
hsa-let-7d-3p	1	0	1	0
hsa-let-7d-5p	1	0	1	0
hsa-let-7e-5p	1	1	0	1
hsa-let-7f-5p	1	0	1	0
hsa-let-7g-5p	1	0	1	0
hsa-let-7i-5p	1	1	1	0
hsa-miR-103a-3p	1	0	1	0
hsa-miR-106b-3p	1	0	1	0
hsa-miR-106b-5p	1	0	0	0
hsa-miR-107	1	0	0	0
hsa-miR-125a-5p	1	0	0	0
hsa-miR-126-3p	1	0	0	0
hsa-miR-139-5p	1	0	1	0
hsa-miR-151a-3p	1	0	1	0
hsa-miR-199a-3p	1	0	0	1
hsa-miR-199b-3p	1	0	0	1
hsa-miR-221-3p	1	1	1	0
hsa-miR-223-3p	1	0	1	0
hsa-miR-26a-5p	1	0	1	0
hsa-miR-28-3p	1	0	1	0
hsa-miR-30c-5p	1	1	1	0
hsa-miR-30d-5p	1	1	0	0
hsa-miR-361-5p	1	0	0	0
hsa-miR-425-5p	1	1	1	1
hsa-miR-628-3p	1	1	1	0
hsa-miR-99b-5p	1	1	0	0
hsa-miR-151a-5p	1	1	1	1
hsa-miR-18a-5p	1	0	1	1
hsa-miR-574-3p	1	0	0	0
hsa-miR-15b-5p	1	1	1	1
hsa-miR-191-5p	1	0	0	0
hsa-miR-146a-5p	1	1	0	0
hsa-miR-93-5p	1	1	1	0
hsa-miR-17-5p	1	0	0	0
hsa-miR-197-3p	1	1	0	0
hsa-miR-22-3p	1	0	1	0
hsa-miR-23a-3p	1	0	1	0
hsa-miR-27a-3p	1	0	0	0
hsa-miR-27b-3p	1	0	1	0
hsa-miR-152-3p	1	0	0	0
hsa-miR-185-5p	1	1	0	0
hsa-miR-23b-3p	1	0	0	0
hsa-miR-24-3p	1	1	0	0
hsa-miR-1301-3p	0	1	1	1
hsa-miR-151b	0	1	1	1
hsa-miR-222-3p	0	1	1	1
hsa-miR-652-3p	0	1	0	0
hsa-miR-130b-3p	0	1	1	0
hsa-miR-4454	0	1	0	0
hsa-miR-181a-5p	0	1	0	0
hsa-let-7c-5p	0	0	1	1
hsa-miR-200c-3p	0	0	1	1
hsa-miR-20a-5p	0	0	1	0
hsa-miR-20b-5p	0	0	1	0
hsa-miR-584-5p	0	0	1	0
hsa-miR-744-5p	0	0	1	0
hsa-miR-130a-3p	0	0	1	0
hsa-miR-25-3p	0	0	0	1
1=identified in disease, 0=not identified in disease
BOLD=differentially expressed in our as well as in previous studies in AD

### Sheet: B
Overlap of WGCNA module miRNAs with TissueAtlas v.2 and R2 RNA Atlas
TissueAtlas v.2
Fisher test P-value
	thyroid	jejunum	kidney	liver	lung	muscle	atrium	spleen	thalamus	substantia_nigra	cerebellum	hypothalamus	hippocampus	nucleus_caudatus	cortex
black	0.997724	0.999361	0.954876	0.984601	0.99964	0.987778	0.996726	0.98304	0.969536	0.984601	0.999999	0.992508	0.94063	0.963206	0.985991
blue	2.46592e-11	3.71495e-10	1.1779e-10	4.1807e-10	1.01398e-11	1.97464e-09	1.2662e-11	9.56628e-11	9.89344e-11	8.91698e-11	1.66372e-15	5.85841e-13	2.31766e-10	2.92212e-10	1.12619e-12
brown	0.999976	0.999854	0.999905	0.999998	0.999991	0.999998	0.999998	0.999994	0.999961	0.999976	0.999992	0.999976	0.999215	0.999806	0.999855
green	0.467881	0.249958	0.294392	0.496419	0.366225	0.438556	0.413032	0.515691	0.631876	0.496419	0.518478	0.185397	0.665597	0.634418	0.182826
magenta	0.991218	0.957179	0.995267	0.897697	0.99477	0.953005	0.988332	0.966283	0.735046	0.897697	0.987556	0.995169	0.750945	0.823139	0.86887
pink	0.799365	0.918524	0.9734	0.868658	0.951504	0.93439	0.976534	0.995525	0.978403	0.991107	0.995682	0.910508	0.98183	0.915201	0.99665
purple	2.51108e-26	1.26491e-26	4.81308e-26	6.70716e-25	2.93965e-25	1.84151e-24	5.87537e-27	3.16681e-27	5.29756e-27	4.37202e-26	1.76982e-29	5.4249e-29	1.34136e-27	5.37978e-28	3.58532e-29
red	0.59283	0.385797	0.880837	0.705299	0.844464	0.928568	0.892157	0.409576	0.724793	0.502502	0.774847	0.923123	0.588942	0.449322	0.936463
turquoise	0.999692	0.999398	0.999786	0.999971	0.99989	0.999716	0.99993	0.99976	0.999591	0.999984	0.999959	0.999999	0.999961	0.999974	1
yellow	0.964213	0.875599	0.869645	0.739435	0.909221	0.791405	0.811944	0.988856	0.986056	0.964736	0.506303	0.712096	0.993647	0.929613	0.810113
Jaccard index
	thyroid	jejunum	kidney	liver	lung	muscle	atrium	spleen	thalamus	substantia_nigra	cerebellum	hypothalamus	hippocampus	nucleus_caudatus	cortex
black	0.0144144	0.010395	0.0206379	0.0188679	0.0120898	0.0185497	0.0147601	0.0196399	0.0211382	0.0188679	0.004	0.0136674	0.0218182	0.0202578	0.0144231
blue	0.170886	0.156889	0.166023	0.168704	0.174721	0.166667	0.170732	0.174017	0.174377	0.171569	0.180328	0.162824	0.166667	0.165394	0.15805
brown	0.0430108	0.0401786	0.0441379	0.0412903	0.0430809	0.0420918	0.0380952	0.045	0.0486284	0.0453368	0.0362319	0.032967	0.0501355	0.0463847	0.034202
green	0.036036	0.039666	0.0392523	0.0358974	0.0381944	0.037037	0.0369004	0.0358891	0.0339257	0.0358974	0.0342052	0.0410023	0.0323741	0.0328467	0.0407674
magenta	0.0130112	0.0151844	0.0115385	0.019469	0.0124777	0.0173611	0.0133333	0.0168067	0.0234899	0.019469	0.0125523	0.00945626	0.0225564	0.0209524	0.0176322
pink	0.0240296	0.0192308	0.0171103	0.0227273	0.0194346	0.0205832	0.0169173	0.014876	0.0180921	0.015625	0.0123203	0.0186916	0.0165441	0.0205993	0.00977995
purple	0.107216	0.119221	0.109208	0.100775	0.102362	0.0988593	0.110169	0.101476	0.100548	0.102913	0.122642	0.132432	0.109731	0.111579	0.137931
red	0.0310219	0.0338983	0.0243902	0.029361	0.026178	0.0236486	0.0241187	0.0347682	0.0294118	0.0329289	0.0264766	0.0205479	0.0310786	0.0334572	0.0192308
turquoise	0.0736264	0.0650888	0.0703911	0.0723404	0.0741139	0.0783898	0.0687361	0.0802083	0.0820353	0.0712009	0.0614137	0.047561	0.0690033	0.0672547	0.042394
yellow	0.0567376	0.056962	0.0614035	0.0688705	0.0622407	0.0679348	0.0639535	0.0564304	0.0574413	0.058663	0.06875	0.0591216	0.0508475	0.0589928	0.0541012
R2 RNA Atlas
Fisher test P-value
	thyroid	jejunum	kidney	liver	lung	muscle	left_atrium	right_atrium	spleen	brain	cerebellum	nucleus_caudatus	cortex1	cortex2	cortex3	neuron	astrocyte	choroid_epithelial	schwann
black	0.994374	0.998591	0.990848	0.997489	0.996002	0.995577	0.998018	0.998685	0.999614	0.990323	0.981124	0.990575	0.987754	0.993346	0.989528	0.989091	0.993495	0.998612	0.998469
blue	2.88262e-08	1.02824e-06	2.0108e-07	1.22652e-06	4.41655e-07	2.94595e-07	7.71794e-06	6.7805e-07	1.55284e-10	2.1719e-08	2.16634e-10	5.55698e-09	4.22004e-10	1.00026e-09	4.31666e-11	1.68319e-10	3.05711e-11	1.03554e-11	1.38353e-11
brown	0.999929	0.998913	0.999962	0.999868	0.999926	0.999792	0.99981	0.999821	0.999934	0.997449	0.999482	0.987951	0.987704	0.997996	0.999119	0.976023	0.994795	0.999818	0.997955
green	0.107626	0.0326498	0.071565	0.113354	0.138035	0.0393775	0.0796835	0.107626	0.144877	0.497135	0.603554	0.501741	0.348072	0.560772	0.483281	0.0586782	0.147851	0.110795	0.163242
magenta	0.852601	0.92738	0.809838	0.800862	0.943871	0.941036	0.694851	0.738851	0.841853	0.699689	0.733097	0.81069	0.784069	0.841638	0.800339	0.891181	0.966555	0.931844	0.969947
pink	0.836201	0.830614	0.884952	0.979494	0.864419	0.990696	0.952343	0.963867	0.959725	0.947316	0.958325	0.991121	0.988609	0.919963	0.990185	0.9924	0.914202	0.996348	0.964744
purple	4.61044e-26	1.08721e-28	1.43596e-23	9.08808e-24	5.17049e-23	9.33315e-24	1.14158e-25	7.28007e-25	5.7524e-30	2.41802e-27	1.28075e-27	4.44716e-26	7.39824e-28	2.21491e-25	1.63528e-27	9.91939e-24	8.36633e-24	7.23225e-27	1.15252e-24
red	0.839039	0.909835	0.787211	0.93707	0.77739	0.98577	0.889001	0.839039	0.91825	0.774632	0.681269	0.676851	0.636944	0.725002	0.764885	0.941763	0.761834	0.682251	0.546992
turquoise	0.999509	0.999919	0.999906	0.99823	0.987679	0.995076	0.999522	0.999869	0.999692	0.999874	0.999995	0.999967	0.999994	0.99997	0.99995	0.999997	0.999991	0.999993	0.999998
yellow	0.765061	0.603004	0.645631	0.880942	0.87826	0.848375	0.354519	0.378837	0.950963	0.818698	0.784883	0.823623	0.867618	0.838378	0.803366	0.453375	0.449094	0.664527	0.567114
Jaccard index
	thyroid	jejunum	kidney	liver	lung	muscle	left_atrium	right_atrium	spleen	brain	cerebellum	nucleus_caudatus	cortex1	cortex2	cortex3	neuron	astrocyte	choroid_epithelial	schwann
black	0.0107817	0.00810811	0.0112676	0.00849858	0.0104712	0.00892857	0.00833333	0.00806452	0.00737101	0.0150215	0.0159091	0.0149893	0.0153173	0.0145833	0.0151188	0.0128866	0.0123153	0.00963855	0.00970874
blue	0.130368	0.122137	0.123053	0.11838	0.126506	0.118022	0.115385	0.123476	0.147103	0.146978	0.152422	0.149931	0.153631	0.155102	0.158774	0.143939	0.150298	0.153619	0.152593
brown	0.027972	0.0335097	0.0250896	0.0270758	0.0292096	0.0260223	0.0285714	0.0297723	0.031457	0.0457317	0.0393701	0.0504587	0.0496124	0.0463378	0.0427481	0.0448276	0.0417362	0.0343699	0.0396694
green	0.0431267	0.0490463	0.0450704	0.0424929	0.0418848	0.0477612	0.0445682	0.0431267	0.0419753	0.0341151	0.0314607	0.0340426	0.037037	0.0331263	0.0343348	0.0465116	0.0418719	0.0435835	0.0413625
magenta	0.017094	0.0142857	0.0179104	0.0180723	0.0137741	0.0126183	0.0207101	0.02	0.0181818	0.0224719	0.0214286	0.0201342	0.020595	0.0195652	0.020316	0.0162602	0.0128866	0.0151899	0.0127226
pink	0.0194986	0.0196078	0.0174419	0.0116618	0.0189189	0.00917431	0.0143266	0.0138504	0.0151899	0.0175439	0.0162413	0.0130719	0.013363	0.0191898	0.0131868	0.0105263	0.0177215	0.00985222	0.0149626
purple	0.140523	0.149007	0.136519	0.137931	0.128527	0.142336	0.142373	0.136808	0.142857	0.123116	0.128686	0.12	0.125964	0.116223	0.124051	0.129231	0.125731	0.132565	0.127168
red	0.0216802	0.0190217	0.0226629	0.0170455	0.0237467	0.0118694	0.0195531	0.0216802	0.019802	0.0259179	0.02746	0.0280778	0.0286976	0.0273109	0.026087	0.0180412	0.0248139	0.0268293	0.0295567
turquoise	0.0478088	0.0437666	0.041779	0.047619	0.0582011	0.0472879	0.0457604	0.0450331	0.0523627	0.0597372	0.05	0.0571429	0.0527578	0.0587544	0.0574163	0.0412903	0.0456274	0.0464824	0.0440252
yellow	0.0509434	0.0551331	0.0525292	0.0446602	0.0479705	0.0440882	0.0603113	0.0609524	0.0459364	0.0581583	0.0571429	0.0580645	0.0555556	0.0585443	0.0584416	0.0608856	0.062724	0.0580986	0.0602837

### Sheet: C
Overlap of WGCNA module miRNAs from present study with WGCNA module miRNAs from Nowakovski et al., 2018
Fisher test P-value
		Brain modules (Nowakovski et al., 2018)
		black	blue	brown	cyan	darkgreen	darkred	green	greenyellow	grey	lightcyan	lightgreen	lightyellow	magenta	midnightblue	pink	purple	red	royalblue	salmon	tan	turquoise	yellow
Plasma modules (current study)	black	1	0.0897829	1	1	1	1	1	1	1	1	1	1	0.229191	1	1	1	1	1	1	1	0.594536	1
	blue	0.440662	0.455325	0.0275344	0.0723324	0.322532	1	0.892946	0.000888936	0.154282	0.689379	0.0826832	0.442457	0.74445	0.0215895	0.745944	0.0214375	0.73809	0.883026	0.146255	0.883026	0.0119294	0.137158
	brown	0.182426	0.997562	1	1	1	0.397995	0.432018	0.752816	0.637895	1	1	1	1	0.588793	0.0311531	0.931006	1	0.752816	1	0.752816	0.949539	0.584796
	green	1	0.863518	5.20649e-05	0.00123481	1	1	1	1	1	0.0225435	1	1	1	1	1	1	1	1	1	1	0.913825	0.490225
	grey	0.984513	0.592424	0.980698	1	1	1	0.783283	0.91007	0.485915	1	1	0.480965	1	1	0.938422	0.990033	0.95347	0.370206	0.582958	0.0465196	0.989689	1
	magenta	1	0.758116	1	1	1	1	0.451583	1	1	1	1	1	1	0.189183	1	1	0.342956	0.280938	1	1	0.4828	0.0788473
	pink	0.472332	1	1	1	1	1	0.489859	1	1	1	1	1	0.209404	1	0.50681	1	1	1	1	0.308939	0.615115	1
	purple	0.0878963	0.00123459	0.382932	1	0.0520683	1	0.0145121	0.255187	1	0.00960361	0.0770913	1	1	0.170837	0.104412	0.0166159	1.83428e-05	0.255187	0.101463	1	9.31913e-07	0.0076863
	red	0.515003	0.528547	1	1	1	1	1	1	0.26215	1	1	1	1	1	0.550717	1	1	1	1	1	0.48198	1
	turquoise	0.314338	0.597643	0.981032	1	1	1	0.185467	1	0.827679	0.732389	1	1	0.142729	1	0.400432	0.100998	0.541242	0.911022	1	0.372787	0.902316	0.853756
	yellow	0.884614	0.75781	0.589484	1	1	0.00447431	0.897059	1	1	1	1	0.28812	0.547799	1	0.908166	0.908166	0.451584	0.104769	1	1	0.474058	0.837548
Jaccard index
		Brain modules (Nowakovski et al., 2018)
		black	blue	brown	cyan	darkgreen	darkred	green	greenyellow	grey	lightcyan	lightgreen	lightyellow	magenta	midnightblue	pink	purple	red	royalblue	salmon	tan	turquoise	yellow
Plasma modules (current study)	black	0	0.0291971	0	0	0	0	0	0	0	0	0	0	0.01	0	0	0	0	0	0	0	0.0264706	0
	blue	0.00849257	0.0182186	0.0149893	0.00653595	0.00218818	0	0.00421941	0.0152174	0.00650759	0.0021692	0.00437637	0.00218341	0.0021645	0.0087146	0.00632911	0.0170576	0.0042735	0.00214592	0.00436681	0.00214592	0.0904908	0.0107066
	brown	0.0124224	0.00283286	0	0	0	0.00322581	0.00925926	0.00315457	0.00318471	0	0	0	0	0.00319489	0.0186335	0.0030581	0	0.00315457	0	0.00315457	0.0426716	0.00623053
	green	0	0.00657895	0.0508475	0.0275229	0	0	0	0	0	0.0181818	0	0	0	0	0	0	0	0	0	0	0.019774	0.00826446
	grey	0.0019084	0.0165441	0.00191205	0	0	0	0.00573614	0.00193798	0.00390625	0	0	0.0019685	0	0	0.00380952	0.00190114	0.00192678	0.00583658	0.00196464	0.00976562	0.051105	0
	magenta	0	0.00819672	0	0	0	0	0.0105263	0	0	0	0	0	0	0.0121951	0	0	0.011236	0.0116279	0	0	0.0247678	0.0222222
	pink	0.00970874	0	0	0	0	0	0.00961538	0	0	0	0	0	0.010989	0	0.00952381	0	0	0	0	0.0105263	0.0240964	0
	purple	0.0235294	0.0550459	0.0117647	0	0.0144928	0	0.0352941	0.0128205	0	0.0277778	0.0142857	0	0	0.0135135	0.0229885	0.0348837	0.0649351	0.0128205	0.0140845	0	0.0695364	0.037037
	red	0.00877193	0.0141844	0	0	0	0	0	0	0.00970874	0	0	0	0	0	0.00862069	0	0	0	0	0	0.0293255	0
	turquoise	0.00957854	0.0164835	0.00190476	0	0	0	0.0114943	0	0.00194175	0.00194932	0	0	0.00585938	0	0.00954198	0.01341	0.00578035	0.0019305	0	0.00581395	0.0597222	0.00383142
	yellow	0.00340136	0.0125392	0.00684932	0	0	0.0108303	0.00338983	0	0	0	0	0.00359712	0.0035461	0	0.00337838	0.00337838	0.00694444	0.0105634	0	0	0.055666	0.00343643

### Sheet: D
WGCNA module miRNAs identified in extracellular vesicles by VesiclePedia
Black	Blue	Brown	Green	Grey	Magenta	Pink	Purple	Red	Turquoise	Yellow
hsa-let-7f-1-3p	hsa-let-7f-5p	hsa-miR-1184	hsa-let-7a-5p	hsa-let-7i-3p	hsa-miR-101-3p	hsa-let-7b-3p	hsa-let-7d-3p	hsa-miR-106a-3p	hsa-let-7a-3p	hsa-let-7e-3p
hsa-miR-1180-3p	hsa-let-7g-3p	hsa-miR-1197	hsa-let-7b-5p	hsa-miR-100-5p	hsa-miR-125b-1-3p	hsa-miR-1254	hsa-let-7i-5p	hsa-miR-1237-3p	hsa-let-7f-2-3p	hsa-miR-103a-2-5p
hsa-miR-1255b-5p	hsa-let-7g-5p	hsa-miR-1200	hsa-let-7c-5p	hsa-miR-103b	hsa-miR-140-5p	hsa-miR-1284	hsa-miR-103a-3p	hsa-miR-125a-3p	hsa-miR-101-5p	hsa-miR-10b-5p
hsa-miR-136-3p	hsa-miR-100-3p	hsa-miR-1262	hsa-let-7d-5p	hsa-miR-105-5p	hsa-miR-2114-5p	hsa-miR-135b-5p	hsa-miR-106a-5p	hsa-miR-125b-2-3p	hsa-miR-10b-3p	hsa-miR-1185-1-3p
hsa-miR-1915-3p	hsa-miR-106b-3p	hsa-miR-1273h-3p	hsa-let-7e-5p	hsa-miR-10a-3p	hsa-miR-3121-3p	hsa-miR-148a-5p	hsa-miR-107	hsa-miR-1293	hsa-miR-1233-3p	hsa-miR-1255a
hsa-miR-1976	hsa-miR-106b-5p	hsa-miR-128-1-5p	hsa-miR-1	hsa-miR-10a-5p	hsa-miR-3122	hsa-miR-1538	hsa-miR-125a-5p	hsa-miR-1323	hsa-miR-124-3p	hsa-miR-1256
hsa-miR-200a-3p	hsa-miR-1224-5p	hsa-miR-129-5p	hsa-miR-122-5p	hsa-miR-1185-2-3p	hsa-miR-3180-5p	hsa-miR-187-3p	hsa-miR-126-3p	hsa-miR-143-5p	hsa-miR-1247-3p	hsa-miR-1271-5p
hsa-miR-204-3p	hsa-miR-1247-5p	hsa-miR-132-3p	hsa-miR-1246	hsa-miR-1185-5p	hsa-miR-323b-5p	hsa-miR-1911-3p	hsa-miR-1301-3p	hsa-miR-183-3p	hsa-miR-1260a	hsa-miR-1277-5p
hsa-miR-211-5p	hsa-miR-125b-5p	hsa-miR-133a-3p	hsa-miR-1270	hsa-miR-122-3p	hsa-miR-329-3p	hsa-miR-200a-5p	hsa-miR-134-5p	hsa-miR-188-5p	hsa-miR-1277-3p	hsa-miR-1278
hsa-miR-217	hsa-miR-1260b	hsa-miR-133b	hsa-miR-1304-3p	hsa-miR-1225-5p	hsa-miR-346	hsa-miR-200b-3p	hsa-miR-139-5p	hsa-miR-204-5p	hsa-miR-1281	hsa-miR-1283
hsa-miR-3136-5p	hsa-miR-127-3p	hsa-miR-1469	hsa-miR-137	hsa-miR-1227-3p	hsa-miR-424-5p	hsa-miR-219a-5p	hsa-miR-144-5p	hsa-miR-215-5p	hsa-miR-1299	hsa-miR-1285-3p
hsa-miR-3146	hsa-miR-1273h-5p	hsa-miR-1537-3p	hsa-miR-138-5p	hsa-miR-1229-3p	hsa-miR-4448	hsa-miR-32-3p	hsa-miR-146a-5p	hsa-miR-216b-5p	hsa-miR-1304-5p	hsa-miR-1285-5p
hsa-miR-3161	hsa-miR-1275	hsa-miR-17-3p	hsa-miR-16-5p	hsa-miR-1249	hsa-miR-448	hsa-miR-374c-3p	hsa-miR-151a-3p	hsa-miR-22-5p	hsa-miR-1343-3p	hsa-miR-1296-5p
hsa-miR-422a	hsa-miR-128-3p	hsa-miR-188-3p	hsa-miR-203b-3p	hsa-miR-126-5p	hsa-miR-4511	hsa-miR-3912-3p	hsa-miR-151a-5p	hsa-miR-301b	hsa-miR-138-1-3p	hsa-miR-130b-5p
hsa-miR-4659b-3p	hsa-miR-1287-5p	hsa-miR-2116-3p	hsa-miR-223-5p	hsa-miR-1264	hsa-miR-4672	hsa-miR-432-3p	hsa-miR-151b	hsa-miR-3173-5p	hsa-miR-142-5p	hsa-miR-132-5p
hsa-miR-486-5p	hsa-miR-1294	hsa-miR-212-3p	hsa-miR-25-3p	hsa-miR-127-5p	hsa-miR-483-3p	hsa-miR-4449	hsa-miR-152-3p	hsa-miR-330-5p	hsa-miR-144-3p	hsa-miR-135a-5p
hsa-miR-488-3p	hsa-miR-1306-5p	hsa-miR-216a-3p	hsa-miR-25-5p	hsa-miR-1298-3p	hsa-miR-511-5p	hsa-miR-454-5p	hsa-miR-15b-5p	hsa-miR-34c-3p	hsa-miR-1468-5p	hsa-miR-148b-5p
hsa-miR-5189-3p	hsa-miR-1307-3p	hsa-miR-218-5p	hsa-miR-30c-1-3p	hsa-miR-1298-5p	hsa-miR-517-5p	hsa-miR-4638-3p	hsa-miR-17-5p	hsa-miR-3613-3p	hsa-miR-149-5p	hsa-miR-154-5p
hsa-miR-518d-3p	hsa-miR-130a-3p	hsa-miR-224-5p	hsa-miR-3174	hsa-miR-1306-3p	hsa-miR-519a-3p	hsa-miR-4697-3p	hsa-miR-181a-5p	hsa-miR-3691-5p	hsa-miR-1537-5p	hsa-miR-183-5p
hsa-miR-580-3p	hsa-miR-130b-3p	hsa-miR-2276-3p	hsa-miR-320c	hsa-miR-1307-5p	hsa-miR-526a	hsa-miR-520e	hsa-miR-185-5p	hsa-miR-379-3p	hsa-miR-15b-3p	hsa-miR-185-3p
hsa-miR-610	hsa-miR-139-3p	hsa-miR-2277-5p	hsa-miR-320d	hsa-miR-136-5p	hsa-miR-542-3p	hsa-miR-548ag	hsa-miR-18a-5p	hsa-miR-452-5p	hsa-miR-16-2-3p	hsa-miR-1912
hsa-miR-624-3p	hsa-miR-140-3p	hsa-miR-27a-5p	hsa-miR-423-5p	hsa-miR-141-3p	hsa-miR-550a-3p	hsa-miR-548w	hsa-miR-191-5p	hsa-miR-4526	hsa-miR-181a-3p	hsa-miR-193a-5p
hsa-miR-638	hsa-miR-143-3p	hsa-miR-3065-5p	hsa-miR-4485	hsa-miR-142-3p	hsa-miR-5699-5p	hsa-miR-595	hsa-miR-197-3p	hsa-miR-4749-3p	hsa-miR-18a-3p	hsa-miR-193b-5p
hsa-miR-6816-3p	hsa-miR-145-5p	hsa-miR-30c-2-3p	hsa-miR-4497	hsa-miR-145-3p	hsa-miR-577	hsa-miR-671-5p	hsa-miR-20a-5p	hsa-miR-4767	hsa-miR-18b-3p	hsa-miR-194-5p
hsa-miR-765	hsa-miR-146b-5p	hsa-miR-3124-5p	hsa-miR-450a-5p	hsa-miR-146a-3p	hsa-miR-6511a-3p	hsa-miR-942-5p	hsa-miR-20b-5p	hsa-miR-4797-3p	hsa-miR-1908-3p	hsa-miR-196a-3p
hsa-miR-767-5p	hsa-miR-148a-3p	hsa-miR-3128	hsa-miR-4742-5p	hsa-miR-146b-3p	hsa-miR-7977		hsa-miR-22-3p	hsa-miR-4800-3p	hsa-miR-190a-5p	hsa-miR-197-5p
hsa-miR-7976	hsa-miR-148b-3p	hsa-miR-3173-3p	hsa-miR-505-3p	hsa-miR-147b	hsa-miR-935		hsa-miR-221-3p	hsa-miR-496	hsa-miR-191-3p	hsa-miR-208a-3p
	hsa-miR-150-3p	hsa-miR-3200-3p	hsa-miR-548a-5p	hsa-miR-150-5p			hsa-miR-23a-3p	hsa-miR-519c-3p	hsa-miR-1914-3p	hsa-miR-21-3p
	hsa-miR-153-3p	hsa-miR-34a-5p	hsa-miR-6777-3p	hsa-miR-152-5p			hsa-miR-23b-3p	hsa-miR-539-3p	hsa-miR-193b-3p	hsa-miR-24-1-5p
	hsa-miR-155-5p	hsa-miR-3690	hsa-miR-92a-3p	hsa-miR-15a-3p			hsa-miR-24-2-5p	hsa-miR-542-5p	hsa-miR-195-3p	hsa-miR-26a-1-3p
	hsa-miR-15a-5p	hsa-miR-371b-5p	hsa-miR-98-5p	hsa-miR-16-1-3p			hsa-miR-24-3p	hsa-miR-545-3p	hsa-miR-196a-5p	hsa-miR-27b-5p
	hsa-miR-181b-5p	hsa-miR-373-3p	hsa-miR-99a-3p	hsa-miR-181a-2-3p			hsa-miR-26a-5p	hsa-miR-642a-3p	hsa-miR-196b-5p	hsa-miR-2861
	hsa-miR-181c-3p	hsa-miR-374b-5p		hsa-miR-181b-3p			hsa-miR-27b-3p	hsa-miR-6503-3p	hsa-miR-199b-5p	hsa-miR-30a-3p
	hsa-miR-181d-5p	hsa-miR-376c-3p		hsa-miR-181c-5p			hsa-miR-28-3p	hsa-miR-659-5p	hsa-miR-205-5p	hsa-miR-31-5p
	hsa-miR-182-5p	hsa-miR-378b		hsa-miR-184			hsa-miR-30d-5p	hsa-miR-6847-5p	hsa-miR-208b-3p	hsa-miR-3130-5p
	hsa-miR-18b-5p	hsa-miR-3920		hsa-miR-186-5p			hsa-miR-320a	hsa-miR-758-3p	hsa-miR-20b-3p	hsa-miR-3158-3p
	hsa-miR-192-5p	hsa-miR-410-3p		hsa-miR-1911-5p			hsa-miR-320b		hsa-miR-210-5p	hsa-miR-3194-5p
	hsa-miR-195-5p	hsa-miR-4326		hsa-miR-193a-3p			hsa-miR-342-3p		hsa-miR-212-5p	hsa-miR-324-5p
	hsa-miR-199a-3p	hsa-miR-4473		hsa-miR-194-3p			hsa-miR-361-5p		hsa-miR-214-5p	hsa-miR-331-3p
	hsa-miR-199a-5p	hsa-miR-4659b-5p		hsa-miR-196b-3p			hsa-miR-382-5p		hsa-miR-221-5p	hsa-miR-338-3p
	hsa-miR-199b-3p	hsa-miR-4723-5p		hsa-miR-198			hsa-miR-409-3p		hsa-miR-2355-5p	hsa-miR-361-3p
	hsa-miR-19a-3p	hsa-miR-4785		hsa-miR-19a-5p			hsa-miR-423-3p		hsa-miR-2467-5p	hsa-miR-370-5p
	hsa-miR-19b-3p	hsa-miR-490-3p		hsa-miR-203a			hsa-miR-425-5p		hsa-miR-26a-2-3p	hsa-miR-371a-5p
	hsa-miR-200b-5p	hsa-miR-491-5p		hsa-miR-206			hsa-miR-432-5p		hsa-miR-26b-3p	hsa-miR-374a-3p
	hsa-miR-200c-3p	hsa-miR-498		hsa-miR-20a-3p			hsa-miR-4454		hsa-miR-29b-3p	hsa-miR-377-3p
	hsa-miR-21-5p	hsa-miR-499a-5p		hsa-miR-2114-3p			hsa-miR-5000-3p		hsa-miR-3065-3p	hsa-miR-378d
	hsa-miR-210-3p	hsa-miR-503-5p		hsa-miR-222-5p			hsa-miR-584-5p		hsa-miR-3074-3p	hsa-miR-383-5p
	hsa-miR-2110	hsa-miR-516a-5p		hsa-miR-2277-3p			hsa-miR-629-5p		hsa-miR-31-3p	hsa-miR-3944-3p
	hsa-miR-2115-3p	hsa-miR-5189-5p		hsa-miR-2355-3p			hsa-miR-652-3p		hsa-miR-3143	hsa-miR-4281
	hsa-miR-214-3p	hsa-miR-520a-3p		hsa-miR-299-3p			hsa-miR-660-3p		hsa-miR-3157-3p	hsa-miR-4286
	hsa-miR-219a-1-3p	hsa-miR-548ab		hsa-miR-29a-5p			hsa-miR-664a-5p		hsa-miR-3176	hsa-miR-449b-5p
	hsa-miR-222-3p	hsa-miR-548al		hsa-miR-30d-3p			hsa-miR-744-5p		hsa-miR-3202	hsa-miR-4525
	hsa-miR-223-3p	hsa-miR-548e-5p		hsa-miR-3120-5p			hsa-miR-760		hsa-miR-335-3p	hsa-miR-483-5p
	hsa-miR-23a-5p	hsa-miR-575		hsa-miR-3135a			hsa-miR-93-5p		hsa-miR-33a-3p	hsa-miR-492
	hsa-miR-26b-5p	hsa-miR-584-3p		hsa-miR-3150b-3p			hsa-miR-99b-5p		hsa-miR-33a-5p	hsa-miR-495-3p
	hsa-miR-27a-3p	hsa-miR-6131		hsa-miR-3163					hsa-miR-340-3p	hsa-miR-5001-3p
	hsa-miR-28-5p	hsa-miR-625-3p		hsa-miR-3165					hsa-miR-3605-3p	hsa-miR-504-5p
	hsa-miR-296-5p	hsa-miR-634		hsa-miR-3200-5p					hsa-miR-3605-5p	hsa-miR-513a-5p
	hsa-miR-29a-3p	hsa-miR-647		hsa-miR-323a-3p					hsa-miR-3613-5p	hsa-miR-5196-3p
	hsa-miR-29b-2-5p	hsa-miR-6514-5p		hsa-miR-331-5p					hsa-miR-362-3p	hsa-miR-519a-5p
	hsa-miR-29c-3p	hsa-miR-6515-5p		hsa-miR-337-3p					hsa-miR-3622a-3p	hsa-miR-521
	hsa-miR-29c-5p	hsa-miR-652-5p		hsa-miR-34b-3p					hsa-miR-365a-3p	hsa-miR-532-5p
	hsa-miR-301a-3p	hsa-miR-658		hsa-miR-34b-5p					hsa-miR-365b-3p	hsa-miR-548aj-5p
	hsa-miR-30a-5p	hsa-miR-664a-3p		hsa-miR-3614-5p					hsa-miR-3677-3p	hsa-miR-548aq-3p
	hsa-miR-30b-3p	hsa-miR-6735-5p		hsa-miR-3684					hsa-miR-3688-3p	hsa-miR-548f-5p
	hsa-miR-30b-5p	hsa-miR-6803-3p		hsa-miR-369-5p					hsa-miR-369-3p	hsa-miR-548g-5p
	hsa-miR-30c-5p	hsa-miR-6818-5p		hsa-miR-374a-5p					hsa-miR-374b-3p	hsa-miR-548n
	hsa-miR-30e-3p	hsa-miR-6859-5p		hsa-miR-376b-3p					hsa-miR-374c-5p	hsa-miR-548x-5p
	hsa-miR-30e-5p	hsa-miR-711		hsa-miR-380-3p					hsa-miR-376a-5p	hsa-miR-550b-3p
	hsa-miR-3120-3p	hsa-miR-744-3p		hsa-miR-382-3p					hsa-miR-3926	hsa-miR-589-3p
	hsa-miR-3139	hsa-miR-769-3p		hsa-miR-3909					hsa-miR-429	hsa-miR-643
	hsa-miR-3160-3p	hsa-miR-769-5p		hsa-miR-3913-5p					hsa-miR-4433-5p	hsa-miR-645
	hsa-miR-3177-3p	hsa-miR-7850-5p		hsa-miR-3928-3p					hsa-miR-4433b-5p	hsa-miR-646
	hsa-miR-3184-3p	hsa-miR-7855-5p		hsa-miR-411-5p					hsa-miR-4435	hsa-miR-6509-5p
	hsa-miR-3194-3p	hsa-miR-8072		hsa-miR-431-3p					hsa-miR-449a	hsa-miR-654-3p
	hsa-miR-3196	hsa-miR-874-3p		hsa-miR-454-3p					hsa-miR-449c-5p	hsa-miR-660-5p
	hsa-miR-32-5p	hsa-miR-941		hsa-miR-4645-3p					hsa-miR-450b-5p	hsa-miR-6741-3p
	hsa-miR-323b-3p			hsa-miR-4666a-5p					hsa-miR-455-3p	hsa-miR-676-3p
	hsa-miR-324-3p			hsa-miR-4667-5p					hsa-miR-4670-5p	hsa-miR-6770-5p
	hsa-miR-326			hsa-miR-4685-3p					hsa-miR-4677-3p	hsa-miR-6783-3p
	hsa-miR-328-3p			hsa-miR-4691-5p					hsa-miR-4723-3p	hsa-miR-6791-3p
	hsa-miR-330-3p			hsa-miR-4732-3p					hsa-miR-4728-3p	hsa-miR-6799-3p
	hsa-miR-335-5p			hsa-miR-4745-3p					hsa-miR-4742-3p	hsa-miR-6833-3p
	hsa-miR-337-5p			hsa-miR-4746-5p					hsa-miR-4762-5p	hsa-miR-6862-5p
	hsa-miR-338-5p			hsa-miR-4747-5p					hsa-miR-4781-3p	hsa-miR-7-5p
	hsa-miR-339-3p			hsa-miR-4772-5p					hsa-miR-5010-3p	hsa-miR-708-5p
	hsa-miR-339-5p			hsa-miR-4775					hsa-miR-513a-3p	hsa-miR-7155-3p
	hsa-miR-33b-5p			hsa-miR-490-5p					hsa-miR-518b	hsa-miR-762
	hsa-miR-340-5p			hsa-miR-493-5p					hsa-miR-520c-3p	hsa-miR-7641
	hsa-miR-342-5p			hsa-miR-500a-5p					hsa-miR-545-5p	hsa-miR-802
	hsa-miR-345-5p			hsa-miR-501-5p					hsa-miR-548ar-5p	hsa-miR-873-3p
	hsa-miR-34c-5p			hsa-miR-516b-5p					hsa-miR-548au-5p	hsa-miR-877-5p
	hsa-miR-3615			hsa-miR-520b					hsa-miR-548ay-5p	hsa-miR-887-3p
	hsa-miR-362-5p			hsa-miR-523-3p					hsa-miR-548az-5p	hsa-miR-889-3p
	hsa-miR-3622b-5p			hsa-miR-527					hsa-miR-548b-5p
	hsa-miR-363-3p			hsa-miR-548a-3p					hsa-miR-548e-3p
	hsa-miR-370-3p			hsa-miR-548aa					hsa-miR-548h-3p
	hsa-miR-375			hsa-miR-548ak					hsa-miR-548i
	hsa-miR-377-5p			hsa-miR-548am-5p					hsa-miR-548j-5p
	hsa-miR-378a-3p			hsa-miR-548ap-5p					hsa-miR-548s
	hsa-miR-378c			hsa-miR-548as-5p					hsa-miR-548z
	hsa-miR-378f			hsa-miR-548ax					hsa-miR-5587-5p
	hsa-miR-378g			hsa-miR-548c-5p					hsa-miR-5690
	hsa-miR-378i			hsa-miR-548d-5p					hsa-miR-5695
	hsa-miR-381-3p			hsa-miR-548f-3p					hsa-miR-571
	hsa-miR-3940-3p			hsa-miR-548h-5p					hsa-miR-576-5p
	hsa-miR-412-5p			hsa-miR-548k					hsa-miR-582-5p
	hsa-miR-421			hsa-miR-548o-3p					hsa-miR-586
	hsa-miR-424-3p			hsa-miR-548o-5p					hsa-miR-598-3p
	hsa-miR-425-3p			hsa-miR-548t-3p					hsa-miR-601
	hsa-miR-431-5p			hsa-miR-549a					hsa-miR-603
	hsa-miR-4318			hsa-miR-556-5p					hsa-miR-608
	hsa-miR-433-3p			hsa-miR-557					hsa-miR-621
	hsa-miR-4433b-3p			hsa-miR-5588-5p					hsa-miR-624-5p
	hsa-miR-4446-3p			hsa-miR-5683					hsa-miR-628-5p
	hsa-miR-451a			hsa-miR-5696					hsa-miR-630
	hsa-miR-455-5p			hsa-miR-576-3p					hsa-miR-636
	hsa-miR-4662a-5p			hsa-miR-578					hsa-miR-649
	hsa-miR-4732-5p			hsa-miR-582-3p					hsa-miR-6501-3p
	hsa-miR-4745-5p			hsa-miR-589-5p					hsa-miR-6501-5p
	hsa-miR-4772-3p			hsa-miR-590-3p					hsa-miR-662
	hsa-miR-484			hsa-miR-592					hsa-miR-668-3p
	hsa-miR-485-3p			hsa-miR-612					hsa-miR-6716-3p
	hsa-miR-485-5p			hsa-miR-616-5p					hsa-miR-6782-3p
	hsa-miR-486-3p			hsa-miR-617					hsa-miR-6783-5p
	hsa-miR-487a-3p			hsa-miR-622					hsa-miR-6793-3p
	hsa-miR-487b-3p			hsa-miR-627-3p					hsa-miR-6840-5p
	hsa-miR-493-3p			hsa-miR-627-5p					hsa-miR-6851-5p
	hsa-miR-494-3p			hsa-miR-631					hsa-miR-6853-3p
	hsa-miR-497-5p			hsa-miR-632					hsa-miR-6864-5p
	hsa-miR-4999-5p			hsa-miR-637					hsa-miR-6866-5p
	hsa-miR-500a-3p			hsa-miR-6503-5p					hsa-miR-6868-3p
	hsa-miR-500b-5p			hsa-miR-651-5p					hsa-miR-6893-3p
	hsa-miR-501-3p			hsa-miR-6511b-3p					hsa-miR-767-3p
	hsa-miR-5010-5p			hsa-miR-6513-5p					hsa-miR-770-5p
	hsa-miR-502-3p			hsa-miR-6516-3p					hsa-miR-7848-3p
	hsa-miR-502-5p			hsa-miR-664b-3p					hsa-miR-874-5p
	hsa-miR-505-5p			hsa-miR-6726-3p					hsa-miR-892b
	hsa-miR-5100			hsa-miR-6732-3p					hsa-miR-9-3p
	hsa-miR-512-3p			hsa-miR-6749-3p					hsa-miR-9-5p
	hsa-miR-515-5p			hsa-miR-675-5p					hsa-miR-937-3p
	hsa-miR-520d-5p			hsa-miR-6775-3p					hsa-miR-943
	hsa-miR-532-3p			hsa-miR-6837-3p					hsa-miR-96-5p
	hsa-miR-543			hsa-miR-6873-3p					hsa-miR-98-3p
	hsa-miR-548at-5p			hsa-miR-6881-3p					hsa-miR-99a-5p
	hsa-miR-548c-3p			hsa-miR-6894-5p
	hsa-miR-548j-3p			hsa-miR-708-3p
	hsa-miR-550a-3-5p			hsa-miR-7703
	hsa-miR-550a-5p			hsa-miR-7705
	hsa-miR-551b-3p			hsa-miR-7706
	hsa-miR-556-3p			hsa-miR-7849-3p
	hsa-miR-5581-3p			hsa-miR-7975
	hsa-miR-564			hsa-miR-873-5p
	hsa-miR-5689			hsa-miR-885-5p
	hsa-miR-572			hsa-miR-891a-5p
	hsa-miR-574-3p			hsa-miR-92a-1-5p
	hsa-miR-574-5p			hsa-miR-934
	hsa-miR-583			hsa-miR-95-3p
	hsa-miR-590-5p			hsa-miR-95-5p
	hsa-miR-615-3p
	hsa-miR-625-5p
	hsa-miR-628-3p
	hsa-miR-641
	hsa-miR-642a-5p
	hsa-miR-648
	hsa-miR-6511b-5p
	hsa-miR-654-5p
	hsa-miR-656-3p
	hsa-miR-671-3p
	hsa-miR-6772-3p
	hsa-miR-6802-3p
	hsa-miR-6813-5p
	hsa-miR-6842-3p
	hsa-miR-6852-5p
	hsa-miR-7-1-3p
	hsa-miR-766-3p
	hsa-miR-887-5p
	hsa-miR-921
	hsa-miR-92b-3p
	hsa-miR-93-3p
	hsa-miR-936
	hsa-miR-939-5p
	hsa-miR-99b-3p

### Sheet: E
WGCNA module miRNAs that contain EXO motifs
Black	Blue	Brown	Green	Grey	Magenta	Pink	Purple	Red	Turquoise	Yellow
hsa-miR-1180-3p	hsa-miR-106b-3p	hsa-miR-1180-5p	hsa-miR-122-5p	hsa-miR-105-3p	hsa-miR-125b-1-3p	hsa-miR-135b-5p	hsa-miR-125a-5p	hsa-miR-1237-3p	hsa-miR-1193	hsa-let-7e-3p
hsa-miR-1236-3p	hsa-miR-1178-5p	hsa-miR-1197	hsa-miR-1229-5p	hsa-miR-105-5p	hsa-miR-181d-3p	hsa-miR-1538	hsa-miR-1301-3p	hsa-miR-1250-5p	hsa-miR-1199-3p	hsa-miR-1185-1-3p
hsa-miR-1266-3p	hsa-miR-1199-5p	hsa-miR-1200	hsa-miR-1246	hsa-miR-10a-3p	hsa-miR-3122	hsa-miR-187-3p	hsa-miR-134-5p	hsa-miR-125a-3p	hsa-miR-1225-3p	hsa-miR-1207-3p
hsa-miR-1303	hsa-miR-1207-5p	hsa-miR-1226-5p	hsa-miR-1270	hsa-miR-1182	hsa-miR-3142	hsa-miR-296-3p	hsa-miR-151a-3p	hsa-miR-1293	hsa-miR-1233-3p	hsa-miR-1224-3p
hsa-miR-1910-5p	hsa-miR-1224-5p	hsa-miR-1227-5p	hsa-miR-138-5p	hsa-miR-1185-2-3p	hsa-miR-3180-5p	hsa-miR-3149	hsa-miR-181a-5p	hsa-miR-1295a	hsa-miR-124-3p	hsa-miR-1237-5p
hsa-miR-1915-3p	hsa-miR-1228-5p	hsa-miR-1233-5p	hsa-miR-215-3p	hsa-miR-1185-5p	hsa-miR-329-3p	hsa-miR-3158-5p	hsa-miR-18a-5p	hsa-miR-1323	hsa-miR-1247-3p	hsa-miR-1238-3p
hsa-miR-1976	hsa-miR-1247-5p	hsa-miR-1248	hsa-miR-30c-1-3p	hsa-miR-1202	hsa-miR-346	hsa-miR-3177-5p	hsa-miR-320a	hsa-miR-143-5p	hsa-miR-1260a	hsa-miR-1238-5p
hsa-miR-204-3p	hsa-miR-125b-5p	hsa-miR-1273g-5p	hsa-miR-3178	hsa-miR-1203	hsa-miR-424-5p	hsa-miR-3622b-3p	hsa-miR-320b	hsa-miR-183-3p	hsa-miR-1271-3p	hsa-miR-1268a
hsa-miR-211-3p	hsa-miR-1273h-5p	hsa-miR-1273h-3p	hsa-miR-3191-5p	hsa-miR-1205	hsa-miR-4279	hsa-miR-3664-5p	hsa-miR-323a-5p	hsa-miR-188-5p	hsa-miR-128-2-5p	hsa-miR-1268b
hsa-miR-302a-3p	hsa-miR-1275	hsa-miR-1276	hsa-miR-320c	hsa-miR-1226-3p	hsa-miR-4448	hsa-miR-378a-5p	hsa-miR-361-5p	hsa-miR-216b-5p	hsa-miR-1281	hsa-miR-1273f
hsa-miR-3146	hsa-miR-1292-5p	hsa-miR-1288-3p	hsa-miR-320d	hsa-miR-1227-3p	hsa-miR-4641	hsa-miR-4252	hsa-miR-409-3p	hsa-miR-3156-5p	hsa-miR-1289	hsa-miR-1278
hsa-miR-3611	hsa-miR-1294	hsa-miR-129-2-3p	hsa-miR-363-5p	hsa-miR-1228-3p	hsa-miR-4652-3p	hsa-miR-432-3p	hsa-miR-423-3p	hsa-miR-3164	hsa-miR-1292-3p	hsa-miR-1296-5p
hsa-miR-3922-5p	hsa-miR-1306-5p	hsa-miR-1295b-3p	hsa-miR-3650	hsa-miR-1234-3p	hsa-miR-4740-3p	hsa-miR-4449	hsa-miR-4660	hsa-miR-3169	hsa-miR-1299	hsa-miR-135a-5p
hsa-miR-4271	hsa-miR-130b-3p	hsa-miR-133a-3p	hsa-miR-3659	hsa-miR-1249	hsa-miR-4783-5p	hsa-miR-4487	hsa-miR-539-5p	hsa-miR-3193	hsa-miR-130a-5p	hsa-miR-149-3p
hsa-miR-4437	hsa-miR-1343-5p	hsa-miR-133b	hsa-miR-3917	hsa-miR-1265	hsa-miR-4793-5p	hsa-miR-4638-3p	hsa-miR-587	hsa-miR-330-5p	hsa-miR-134-3p	hsa-miR-185-3p
hsa-miR-4638-5p	hsa-miR-139-3p	hsa-miR-135a-3p	hsa-miR-423-5p	hsa-miR-127-5p	hsa-miR-483-3p	hsa-miR-4716-3p	hsa-miR-652-3p	hsa-miR-345-3p	hsa-miR-1343-3p	hsa-miR-1909-3p
hsa-miR-4659b-3p	hsa-miR-147a	hsa-miR-1469	hsa-miR-4254	hsa-miR-1273d	hsa-miR-499a-3p	hsa-miR-4726-5p	hsa-miR-660-3p	hsa-miR-34c-3p	hsa-miR-138-1-3p	hsa-miR-1909-5p
hsa-miR-4714-5p	hsa-miR-1915-5p	hsa-miR-188-3p	hsa-miR-4300	hsa-miR-129-1-3p	hsa-miR-517-5p	hsa-miR-4740-5p	hsa-miR-6740-5p	hsa-miR-3619-3p	hsa-miR-16-2-3p	hsa-miR-1912
hsa-miR-4721	hsa-miR-19a-3p	hsa-miR-1913	hsa-miR-4312	hsa-miR-1290	hsa-miR-518d-5p	hsa-miR-4769-3p	hsa-miR-744-5p	hsa-miR-365a-5p	hsa-miR-186-3p	hsa-miR-193a-5p
hsa-miR-4747-3p	hsa-miR-19b-3p	hsa-miR-208a-5p	hsa-miR-4485	hsa-miR-1306-3p	hsa-miR-519a-3p	hsa-miR-507	hsa-miR-760	hsa-miR-3691-5p	hsa-miR-18a-3p	hsa-miR-193b-5p
hsa-miR-4757-3p	hsa-miR-210-3p	hsa-miR-2116-3p	hsa-miR-4497	hsa-miR-1307-5p	hsa-miR-520c-5p	hsa-miR-518f-3p	hsa-miR-8060	hsa-miR-372-5p	hsa-miR-1908-3p	hsa-miR-194-5p
hsa-miR-4761-3p	hsa-miR-2110	hsa-miR-2116-5p	hsa-miR-4499	hsa-miR-1321	hsa-miR-524-3p	hsa-miR-520e		hsa-miR-379-3p	hsa-miR-191-3p	hsa-miR-197-5p
hsa-miR-4763-5p	hsa-miR-2115-3p	hsa-miR-218-5p	hsa-miR-4530	hsa-miR-138-2-3p	hsa-miR-526a	hsa-miR-548m		hsa-miR-3929	hsa-miR-1910-3p	hsa-miR-2113
hsa-miR-4802-5p	hsa-miR-2276-5p	hsa-miR-2276-3p	hsa-miR-4640-3p	hsa-miR-1470	hsa-miR-550a-3p	hsa-miR-5681a		hsa-miR-4442	hsa-miR-1914-3p	hsa-miR-218-1-3p
hsa-miR-486-5p	hsa-miR-2392	hsa-miR-27a-5p	hsa-miR-4640-5p	hsa-miR-1471	hsa-miR-5699-5p	hsa-miR-5705		hsa-miR-4447	hsa-miR-1914-5p	hsa-miR-2861
hsa-miR-518d-3p	hsa-miR-23b-5p	hsa-miR-302c-5p	hsa-miR-4664-3p	hsa-miR-147b	hsa-miR-6077	hsa-miR-595		hsa-miR-4472	hsa-miR-193b-3p	hsa-miR-29b-1-5p
hsa-miR-544b	hsa-miR-2467-3p	hsa-miR-302e	hsa-miR-4738-3p	hsa-miR-152-5p	hsa-miR-642b-3p	hsa-miR-6500-5p		hsa-miR-4479	hsa-miR-195-3p	hsa-miR-302d-5p
hsa-miR-5582-3p	hsa-miR-296-5p	hsa-miR-30c-2-3p	hsa-miR-512-5p	hsa-miR-153-5p	hsa-miR-6511a-3p	hsa-miR-656-5p		hsa-miR-4481	hsa-miR-205-5p	hsa-miR-3130-5p
hsa-miR-5787	hsa-miR-29b-2-5p	hsa-miR-3124-5p	hsa-miR-517a-3p	hsa-miR-15a-3p	hsa-miR-6735-3p	hsa-miR-671-5p		hsa-miR-4493	hsa-miR-210-5p	hsa-miR-3158-3p
hsa-miR-6069	hsa-miR-29c-5p	hsa-miR-3125	hsa-miR-517b-3p	hsa-miR-181c-5p	hsa-miR-6754-3p	hsa-miR-6732-5p		hsa-miR-452-5p	hsa-miR-2115-5p	hsa-miR-3179
hsa-miR-610	hsa-miR-300	hsa-miR-3127-5p	hsa-miR-555	hsa-miR-1825	hsa-miR-6754-5p	hsa-miR-6736-5p		hsa-miR-4526	hsa-miR-214-5p	hsa-miR-3190-5p
hsa-miR-614	hsa-miR-302c-3p	hsa-miR-3150b-5p	hsa-miR-5698	hsa-miR-184	hsa-miR-6776-3p	hsa-miR-6752-3p		hsa-miR-4632-5p	hsa-miR-218-2-3p	hsa-miR-3194-5p
hsa-miR-638	hsa-miR-30b-3p	hsa-miR-3162-5p	hsa-miR-579-5p	hsa-miR-1911-5p	hsa-miR-6826-5p	hsa-miR-6757-3p		hsa-miR-4667-3p	hsa-miR-2355-5p	hsa-miR-324-5p
hsa-miR-640	hsa-miR-3127-3p	hsa-miR-3173-3p	hsa-miR-6083	hsa-miR-198	hsa-miR-6845-3p	hsa-miR-6763-3p		hsa-miR-4735-3p	hsa-miR-2681-5p	hsa-miR-331-3p
hsa-miR-6505-5p	hsa-miR-3132	hsa-miR-3180-3p	hsa-miR-6088	hsa-miR-202-3p	hsa-miR-6871-5p	hsa-miR-6768-5p		hsa-miR-4749-3p	hsa-miR-297	hsa-miR-361-3p
hsa-miR-6508-3p	hsa-miR-3135b	hsa-miR-3183	hsa-miR-6515-3p	hsa-miR-206	hsa-miR-6874-5p	hsa-miR-6797-5p		hsa-miR-4767	hsa-miR-298	hsa-miR-3648
hsa-miR-6760-5p	hsa-miR-3141	hsa-miR-3186-3p	hsa-miR-6755-3p	hsa-miR-2114-3p	hsa-miR-7843-5p	hsa-miR-6811-3p		hsa-miR-4802-3p	hsa-miR-3064-5p	hsa-miR-3663-3p
hsa-miR-6795-3p	hsa-miR-3144-5p	hsa-miR-3189-5p	hsa-miR-6759-5p	hsa-miR-224-3p		hsa-miR-6829-3p		hsa-miR-496	hsa-miR-3126-5p	hsa-miR-3665
hsa-miR-6819-3p	hsa-miR-3150a-3p	hsa-miR-3619-5p	hsa-miR-6760-3p	hsa-miR-2682-3p		hsa-miR-6859-3p		hsa-miR-5093	hsa-miR-3131	hsa-miR-3675-3p
hsa-miR-7153-3p	hsa-miR-3151-5p	hsa-miR-3620-5p	hsa-miR-6777-3p	hsa-miR-2909		hsa-miR-6880-5p		hsa-miR-519c-3p	hsa-miR-3147	hsa-miR-371a-3p
hsa-miR-765	hsa-miR-3180	hsa-miR-3655	hsa-miR-6779-5p	hsa-miR-29a-5p		hsa-miR-7154-3p		hsa-miR-525-5p	hsa-miR-3150a-5p	hsa-miR-371a-5p
hsa-miR-767-5p	hsa-miR-3184-3p	hsa-miR-3658	hsa-miR-6780b-5p	hsa-miR-302b-5p		hsa-miR-7856-5p		hsa-miR-542-5p	hsa-miR-3152-3p	hsa-miR-383-5p
hsa-miR-8082	hsa-miR-3187-3p	hsa-miR-365b-5p	hsa-miR-6827-5p	hsa-miR-302d-3p		hsa-miR-8075		hsa-miR-545-3p	hsa-miR-3181	hsa-miR-3944-3p
hsa-miR-920	hsa-miR-3192-3p	hsa-miR-3678-5p	hsa-miR-6831-5p	hsa-miR-3120-5p		hsa-miR-942-5p		hsa-miR-642a-3p	hsa-miR-3184-5p	hsa-miR-4267
	hsa-miR-3196	hsa-miR-3680-3p	hsa-miR-6847-3p	hsa-miR-3124-3p				hsa-miR-644a	hsa-miR-3190-3p	hsa-miR-4281
	hsa-miR-3197	hsa-miR-3681-5p	hsa-miR-6849-5p	hsa-miR-3138				hsa-miR-6503-3p	hsa-miR-3199	hsa-miR-4286
	hsa-miR-3198	hsa-miR-3691-3p	hsa-miR-6876-3p	hsa-miR-3148				hsa-miR-655-3p	hsa-miR-3202	hsa-miR-4296
	hsa-miR-323b-3p	hsa-miR-373-3p	hsa-miR-7845-5p	hsa-miR-3150b-3p				hsa-miR-6734-5p	hsa-miR-3605-3p	hsa-miR-4298
	hsa-miR-324-3p	hsa-miR-376c-3p	hsa-miR-8078	hsa-miR-3154				hsa-miR-6767-3p	hsa-miR-3616-5p	hsa-miR-4309
	hsa-miR-326	hsa-miR-378b		hsa-miR-3162-3p				hsa-miR-6784-3p	hsa-miR-3622a-3p	hsa-miR-4323
	hsa-miR-328-3p	hsa-miR-3934-5p		hsa-miR-3165				hsa-miR-6847-5p	hsa-miR-3649	hsa-miR-4430
	hsa-miR-328-5p	hsa-miR-3960		hsa-miR-3187-5p				hsa-miR-7113-5p	hsa-miR-3667-3p	hsa-miR-4436b-3p
	hsa-miR-329-5p	hsa-miR-4253		hsa-miR-3188				hsa-miR-758-3p	hsa-miR-3677-3p	hsa-miR-4466
	hsa-miR-330-3p	hsa-miR-4257		hsa-miR-3195				hsa-miR-761	hsa-miR-3682-5p	hsa-miR-4478
	hsa-miR-338-5p	hsa-miR-4276		hsa-miR-331-5p					hsa-miR-3689a-3p	hsa-miR-4486
	hsa-miR-339-5p	hsa-miR-4278		hsa-miR-33b-3p					hsa-miR-3689a-5p	hsa-miR-4488
	hsa-miR-342-5p	hsa-miR-4292		hsa-miR-3612					hsa-miR-3689b-5p	hsa-miR-4513
	hsa-miR-3607-5p	hsa-miR-4326		hsa-miR-3622a-5p					hsa-miR-3689d	hsa-miR-4516
	hsa-miR-3610	hsa-miR-4330		hsa-miR-3663-5p					hsa-miR-3689e	hsa-miR-4525
	hsa-miR-3615	hsa-miR-4421		hsa-miR-3679-5p					hsa-miR-376c-5p	hsa-miR-4634
	hsa-miR-3616-3p	hsa-miR-4458		hsa-miR-3682-3p					hsa-miR-3915	hsa-miR-4649-5p
	hsa-miR-362-5p	hsa-miR-4462		hsa-miR-3689b-3p					hsa-miR-3926	hsa-miR-4690-3p
	hsa-miR-3621	hsa-miR-4498		hsa-miR-3689c					hsa-miR-3941	hsa-miR-4690-5p
	hsa-miR-3622b-5p	hsa-miR-4523		hsa-miR-3689f					hsa-miR-3978	hsa-miR-4722-3p
	hsa-miR-3652	hsa-miR-4632-3p		hsa-miR-3692-5p					hsa-miR-4251	hsa-miR-4730
	hsa-miR-3656	hsa-miR-4647		hsa-miR-3714					hsa-miR-4258	hsa-miR-4746-3p
	hsa-miR-3667-5p	hsa-miR-4655-5p		hsa-miR-372-3p					hsa-miR-4263	hsa-miR-4758-5p
	hsa-miR-370-3p	hsa-miR-4656		hsa-miR-376b-3p					hsa-miR-4274	hsa-miR-4763-3p
	hsa-miR-376a-3p	hsa-miR-4659b-5p		hsa-miR-3909					hsa-miR-4289	hsa-miR-4774-3p
	hsa-miR-377-5p	hsa-miR-4664-5p		hsa-miR-3911					hsa-miR-4297	hsa-miR-483-5p
	hsa-miR-381-3p	hsa-miR-4669		hsa-miR-3916					hsa-miR-4304	hsa-miR-492
	hsa-miR-381-5p	hsa-miR-4685-5p		hsa-miR-3928-3p					hsa-miR-4322	hsa-miR-495-3p
	hsa-miR-3907	hsa-miR-4689		hsa-miR-3944-5p					hsa-miR-4419b	hsa-miR-5001-3p
	hsa-miR-3918	hsa-miR-4706		hsa-miR-3972					hsa-miR-4433-5p	hsa-miR-504-3p
	hsa-miR-3922-3p	hsa-miR-4707-3p		hsa-miR-4260					hsa-miR-4433b-5p	hsa-miR-5088-5p
	hsa-miR-3924	hsa-miR-4707-5p		hsa-miR-4265					hsa-miR-4435	hsa-miR-5090
	hsa-miR-3936	hsa-miR-4710		hsa-miR-4287					hsa-miR-4439	hsa-miR-513a-5p
	hsa-miR-3940-5p	hsa-miR-4723-5p		hsa-miR-4290					hsa-miR-4455	hsa-miR-518e-5p
	hsa-miR-3945	hsa-miR-4728-5p		hsa-miR-4294					hsa-miR-4456	hsa-miR-5191
	hsa-miR-424-3p	hsa-miR-4731-3p		hsa-miR-4301					hsa-miR-4483	hsa-miR-5196-3p
	hsa-miR-425-3p	hsa-miR-4739		hsa-miR-431-3p					hsa-miR-4502	hsa-miR-519a-5p
	hsa-miR-4266	hsa-miR-4741		hsa-miR-4310					hsa-miR-4518	hsa-miR-519b-3p
	hsa-miR-4268	hsa-miR-4749-5p		hsa-miR-4311					hsa-miR-4521	hsa-miR-519b-5p
	hsa-miR-4270	hsa-miR-4750-5p		hsa-miR-4313					hsa-miR-4642	hsa-miR-519c-5p
	hsa-miR-4284	hsa-miR-4761-5p		hsa-miR-4316					hsa-miR-4649-3p	hsa-miR-520f-3p
	hsa-miR-4299	hsa-miR-4768-3p		hsa-miR-4450					hsa-miR-4659a-3p	hsa-miR-520h
	hsa-miR-431-5p	hsa-miR-4776-5p		hsa-miR-4484					hsa-miR-4663	hsa-miR-522-5p
	hsa-miR-4318	hsa-miR-4787-5p		hsa-miR-4491					hsa-miR-4666a-3p	hsa-miR-523-5p
	hsa-miR-433-3p	hsa-miR-4790-5p		hsa-miR-4494					hsa-miR-4670-5p	hsa-miR-548aw
	hsa-miR-4417	hsa-miR-490-3p		hsa-miR-4501					hsa-miR-4684-3p	hsa-miR-550b-3p
	hsa-miR-4419a	hsa-miR-491-5p		hsa-miR-4506					hsa-miR-4687-5p	hsa-miR-551b-5p
	hsa-miR-4428	hsa-miR-498		hsa-miR-4510					hsa-miR-4694-5p	hsa-miR-5571-5p
	hsa-miR-4429	hsa-miR-508-5p		hsa-miR-4512					hsa-miR-4698	hsa-miR-5703
	hsa-miR-4433-3p	hsa-miR-5091		hsa-miR-4519					hsa-miR-4701-3p	hsa-miR-597-5p
	hsa-miR-4433b-3p	hsa-miR-515-3p		hsa-miR-4532					hsa-miR-4711-5p	hsa-miR-6087
	hsa-miR-4441	hsa-miR-516a-5p		hsa-miR-4536-3p					hsa-miR-4717-5p	hsa-miR-6089
	hsa-miR-4443	hsa-miR-519e-3p		hsa-miR-4646-5p					hsa-miR-4723-3p	hsa-miR-6090
	hsa-miR-4446-3p	hsa-miR-520a-3p		hsa-miR-4650-3p					hsa-miR-4728-3p	hsa-miR-611
	hsa-miR-4452	hsa-miR-520f-5p		hsa-miR-4650-5p					hsa-miR-4750-3p	hsa-miR-6125
	hsa-miR-4459	hsa-miR-5571-3p		hsa-miR-4653-3p					hsa-miR-4757-5p	hsa-miR-6126
	hsa-miR-4463	hsa-miR-5581-5p		hsa-miR-4655-3p					hsa-miR-4758-3p	hsa-miR-646
	hsa-miR-4469	hsa-miR-5708		hsa-miR-4658					hsa-miR-4762-3p	hsa-miR-6505-3p
	hsa-miR-4474-3p	hsa-miR-602		hsa-miR-4659a-5p					hsa-miR-4764-3p	hsa-miR-6510-5p
	hsa-miR-4496	hsa-miR-6071		hsa-miR-4671-5p					hsa-miR-4764-5p	hsa-miR-664b-5p
	hsa-miR-4504	hsa-miR-6081		hsa-miR-4681					hsa-miR-4768-5p	hsa-miR-6722-5p
	hsa-miR-4508	hsa-miR-6085		hsa-miR-4683					hsa-miR-4781-3p	hsa-miR-6726-5p
	hsa-miR-4531	hsa-miR-6131		hsa-miR-4686					hsa-miR-4787-3p	hsa-miR-6727-5p
	hsa-miR-4533	hsa-miR-6133		hsa-miR-4688					hsa-miR-4800-5p	hsa-miR-6730-5p
	hsa-miR-4534	hsa-miR-6165		hsa-miR-4691-3p					hsa-miR-4804-3p	hsa-miR-6741-3p
	hsa-miR-455-5p	hsa-miR-625-3p		hsa-miR-4691-5p					hsa-miR-489-5p	hsa-miR-6750-5p
	hsa-miR-4648	hsa-miR-634		hsa-miR-4693-5p					hsa-miR-5006-5p	hsa-miR-6752-5p
	hsa-miR-4651	hsa-miR-6514-5p		hsa-miR-4701-5p					hsa-miR-5010-3p	hsa-miR-6756-5p
	hsa-miR-4654	hsa-miR-6515-5p		hsa-miR-4709-3p					hsa-miR-5011-3p	hsa-miR-6758-5p
	hsa-miR-4657	hsa-miR-652-5p		hsa-miR-4715-3p					hsa-miR-5088-3p	hsa-miR-6759-3p
	hsa-miR-4668-5p	hsa-miR-658		hsa-miR-4724-5p					hsa-miR-513b-5p	hsa-miR-676-5p
	hsa-miR-4674	hsa-miR-664a-3p		hsa-miR-4726-3p					hsa-miR-513c-5p	hsa-miR-6763-5p
	hsa-miR-4679	hsa-miR-665		hsa-miR-4731-5p					hsa-miR-514b-3p	hsa-miR-6774-5p
	hsa-miR-4687-3p	hsa-miR-668-5p		hsa-miR-4733-5p					hsa-miR-514b-5p	hsa-miR-6786-3p
	hsa-miR-4695-3p	hsa-miR-670-3p		hsa-miR-4734					hsa-miR-516a-3p	hsa-miR-6791-3p
	hsa-miR-4695-5p	hsa-miR-6722-3p		hsa-miR-4745-3p					hsa-miR-516b-3p	hsa-miR-6791-5p
	hsa-miR-4704-5p	hsa-miR-6724-5p		hsa-miR-4747-5p					hsa-miR-518b	hsa-miR-6793-5p
	hsa-miR-4716-5p	hsa-miR-6729-5p		hsa-miR-4748					hsa-miR-518f-5p	hsa-miR-6794-5p
	hsa-miR-4717-3p	hsa-miR-6735-5p		hsa-miR-4755-3p					hsa-miR-519d-3p	hsa-miR-6799-3p
	hsa-miR-4722-5p	hsa-miR-6742-3p		hsa-miR-4769-5p					hsa-miR-519e-5p	hsa-miR-6803-5p
	hsa-miR-4732-5p	hsa-miR-6747-5p		hsa-miR-4777-3p					hsa-miR-520c-3p	hsa-miR-6810-3p
	hsa-miR-4743-5p	hsa-miR-6756-3p		hsa-miR-4788					hsa-miR-520d-3p	hsa-miR-6833-3p
	hsa-miR-4745-5p	hsa-miR-6765-5p		hsa-miR-4789-5p					hsa-miR-520g-3p	hsa-miR-6837-5p
	hsa-miR-4752	hsa-miR-6769a-3p		hsa-miR-4792					hsa-miR-526b-5p	hsa-miR-6845-5p
	hsa-miR-4756-5p	hsa-miR-6771-3p		hsa-miR-490-5p					hsa-miR-548ba	hsa-miR-6849-3p
	hsa-miR-4779	hsa-miR-6776-5p		hsa-miR-5001-5p					hsa-miR-5572	hsa-miR-6850-5p
	hsa-miR-4783-3p	hsa-miR-6777-5p		hsa-miR-5002-3p					hsa-miR-5580-5p	hsa-miR-6856-5p
	hsa-miR-4784	hsa-miR-6784-5p		hsa-miR-5004-3p					hsa-miR-5587-5p	hsa-miR-6862-5p
	hsa-miR-484	hsa-miR-6787-3p		hsa-miR-5004-5p					hsa-miR-5694	hsa-miR-6870-5p
	hsa-miR-485-3p	hsa-miR-6788-3p		hsa-miR-5008-3p					hsa-miR-5706	hsa-miR-6872-3p
	hsa-miR-485-5p	hsa-miR-6796-3p		hsa-miR-501-5p					hsa-miR-596	hsa-miR-6877-5p
	hsa-miR-487a-5p	hsa-miR-6796-5p		hsa-miR-506-5p					hsa-miR-597-3p	hsa-miR-6879-5p
	hsa-miR-493-3p	hsa-miR-6799-5p		hsa-miR-5096					hsa-miR-601	hsa-miR-6883-5p
	hsa-miR-494-3p	hsa-miR-6801-3p		hsa-miR-510-5p					hsa-miR-605-5p	hsa-miR-6885-5p
	hsa-miR-497-3p	hsa-miR-6803-3p		hsa-miR-513b-3p					hsa-miR-6074	hsa-miR-7107-5p
	hsa-miR-497-5p	hsa-miR-6807-5p		hsa-miR-514a-5p					hsa-miR-608	hsa-miR-7110-5p
	hsa-miR-501-3p	hsa-miR-6811-5p		hsa-miR-516b-5p					hsa-miR-615-5p	hsa-miR-7114-5p
	hsa-miR-5010-5p	hsa-miR-6815-5p		hsa-miR-517c-3p					hsa-miR-619-3p	hsa-miR-7150
	hsa-miR-502-5p	hsa-miR-6819-5p		hsa-miR-5187-3p					hsa-miR-623	hsa-miR-7155-3p
	hsa-miR-509-3-5p	hsa-miR-6821-5p		hsa-miR-518a-5p					hsa-miR-628-5p	hsa-miR-762
	hsa-miR-5100	hsa-miR-6825-5p		hsa-miR-518c-5p					hsa-miR-630	hsa-miR-8063
	hsa-miR-512-3p	hsa-miR-6826-3p		hsa-miR-5192					hsa-miR-636	hsa-miR-8071
	hsa-miR-5187-5p	hsa-miR-6827-3p		hsa-miR-520b					hsa-miR-649	hsa-miR-873-3p
	hsa-miR-5194	hsa-miR-6836-5p		hsa-miR-523-3p					hsa-miR-6504-5p	hsa-miR-875-3p
	hsa-miR-5196-5p	hsa-miR-6846-3p		hsa-miR-524-5p					hsa-miR-6507-5p	hsa-miR-877-5p
	hsa-miR-519d-5p	hsa-miR-6858-5p		hsa-miR-526b-3p					hsa-miR-661	hsa-miR-887-3p
	hsa-miR-520a-5p	hsa-miR-6859-5p		hsa-miR-527					hsa-miR-662	hsa-miR-937-5p
	hsa-miR-520d-5p	hsa-miR-6860		hsa-miR-548q					hsa-miR-663b
	hsa-miR-520g-5p	hsa-miR-6861-3p		hsa-miR-553					hsa-miR-668-3p
	hsa-miR-532-3p	hsa-miR-6865-5p		hsa-miR-557					hsa-miR-6715a-3p
	hsa-miR-543	hsa-miR-6872-5p		hsa-miR-5587-3p					hsa-miR-6715b-3p
	hsa-miR-548l	hsa-miR-6877-3p		hsa-miR-5591-5p					hsa-miR-6716-3p
	hsa-miR-550a-3-5p	hsa-miR-6881-5p		hsa-miR-5699-3p					hsa-miR-6718-5p
	hsa-miR-550a-5p	hsa-miR-6882-3p		hsa-miR-5702					hsa-miR-6727-3p
	hsa-miR-550b-2-5p	hsa-miR-6883-3p		hsa-miR-573					hsa-miR-6728-3p
	hsa-miR-5581-3p	hsa-miR-6887-3p		hsa-miR-578					hsa-miR-6730-3p
	hsa-miR-5589-5p	hsa-miR-6891-5p		hsa-miR-592					hsa-miR-6731-3p
	hsa-miR-564	hsa-miR-7109-3p		hsa-miR-598-5p					hsa-miR-6731-5p
	hsa-miR-566	hsa-miR-711		hsa-miR-6072					hsa-miR-6737-3p
	hsa-miR-572	hsa-miR-7112-5p		hsa-miR-6080					hsa-miR-6745
	hsa-miR-5739	hsa-miR-7113-3p		hsa-miR-6084					hsa-miR-6750-3p
	hsa-miR-574-3p	hsa-miR-7160-5p		hsa-miR-609					hsa-miR-6766-3p
	hsa-miR-574-5p	hsa-miR-744-3p		hsa-miR-612					hsa-miR-6766-5p
	hsa-miR-6068	hsa-miR-769-3p		hsa-miR-6124					hsa-miR-6779-3p
	hsa-miR-6075	hsa-miR-769-5p		hsa-miR-6130					hsa-miR-6780a-3p
	hsa-miR-6076	hsa-miR-7847-3p		hsa-miR-616-3p					hsa-miR-6782-3p
	hsa-miR-6086	hsa-miR-7851-3p		hsa-miR-617					hsa-miR-6783-5p
	hsa-miR-6127	hsa-miR-7855-5p		hsa-miR-620					hsa-miR-6785-3p
	hsa-miR-6129	hsa-miR-7974		hsa-miR-627-5p					hsa-miR-6788-5p
	hsa-miR-6134	hsa-miR-8072		hsa-miR-631					hsa-miR-6790-5p
	hsa-miR-615-3p	hsa-miR-8073		hsa-miR-632					hsa-miR-6792-3p
	hsa-miR-641	hsa-miR-8085		hsa-miR-642b-5p					hsa-miR-6792-5p
	hsa-miR-642a-5p	hsa-miR-874-3p		hsa-miR-650					hsa-miR-6793-3p
	hsa-miR-648	hsa-miR-92b-5p		hsa-miR-6503-5p					hsa-miR-6797-3p
	hsa-miR-654-5p	hsa-miR-941		hsa-miR-6508-5p					hsa-miR-6800-3p
	hsa-miR-663a			hsa-miR-6511b-3p					hsa-miR-6805-3p
	hsa-miR-671-3p			hsa-miR-6516-3p					hsa-miR-6807-3p
	hsa-miR-6716-5p			hsa-miR-655-5p					hsa-miR-6808-3p
	hsa-miR-6728-5p			hsa-miR-657					hsa-miR-6809-5p
	hsa-miR-6737-5p			hsa-miR-659-3p					hsa-miR-6814-5p
	hsa-miR-6741-5p			hsa-miR-664b-3p					hsa-miR-6817-3p
	hsa-miR-6742-5p			hsa-miR-670-5p					hsa-miR-6823-3p
	hsa-miR-6743-5p			hsa-miR-6729-3p					hsa-miR-6824-3p
	hsa-miR-6747-3p			hsa-miR-6732-3p					hsa-miR-6829-5p
	hsa-miR-6748-5p			hsa-miR-6734-3p					hsa-miR-6836-3p
	hsa-miR-6749-5p			hsa-miR-6744-3p					hsa-miR-6840-5p
	hsa-miR-675-3p			hsa-miR-6744-5p					hsa-miR-6850-3p
	hsa-miR-6753-5p			hsa-miR-6746-5p					hsa-miR-6851-3p
	hsa-miR-6757-5p			hsa-miR-6749-3p					hsa-miR-6851-5p
	hsa-miR-6762-5p			hsa-miR-675-5p					hsa-miR-6858-3p
	hsa-miR-6767-5p			hsa-miR-6751-3p					hsa-miR-6864-5p
	hsa-miR-6769a-5p			hsa-miR-6751-5p					hsa-miR-6865-3p
	hsa-miR-6769b-5p			hsa-miR-6758-3p					hsa-miR-6866-3p
	hsa-miR-6771-5p			hsa-miR-6765-3p					hsa-miR-6866-5p
	hsa-miR-6772-3p			hsa-miR-6768-3p					hsa-miR-6867-3p
	hsa-miR-6775-5p			hsa-miR-6769b-3p					hsa-miR-6867-5p
	hsa-miR-6778-5p			hsa-miR-6772-5p					hsa-miR-6868-3p
	hsa-miR-6780a-5p			hsa-miR-6775-3p					hsa-miR-6870-3p
	hsa-miR-6781-5p			hsa-miR-6781-3p					hsa-miR-6873-5p
	hsa-miR-6782-5p			hsa-miR-6789-3p					hsa-miR-6878-5p
	hsa-miR-6785-5p			hsa-miR-6790-3p					hsa-miR-6880-3p
	hsa-miR-6786-5p			hsa-miR-6801-5p					hsa-miR-6882-5p
	hsa-miR-6789-5p			hsa-miR-6806-5p					hsa-miR-6884-3p
	hsa-miR-6798-5p			hsa-miR-6812-3p					hsa-miR-6886-3p
	hsa-miR-6802-3p			hsa-miR-6817-5p					hsa-miR-6888-5p
	hsa-miR-6802-5p			hsa-miR-6820-3p					hsa-miR-6889-3p
	hsa-miR-6804-5p			hsa-miR-6830-5p					hsa-miR-6894-3p
	hsa-miR-6805-5p			hsa-miR-6834-3p					hsa-miR-6895-3p
	hsa-miR-6808-5p			hsa-miR-6837-3p					hsa-miR-7107-3p
	hsa-miR-6810-5p			hsa-miR-6840-3p					hsa-miR-7111-3p
	hsa-miR-6812-5p			hsa-miR-6841-3p					hsa-miR-7114-3p
	hsa-miR-6813-3p			hsa-miR-6852-3p					hsa-miR-7152-5p
	hsa-miR-6813-5p			hsa-miR-6853-5p					hsa-miR-7157-3p
	hsa-miR-6816-5p			hsa-miR-6854-3p					hsa-miR-7159-5p
	hsa-miR-6824-5p			hsa-miR-6862-3p					hsa-miR-718
	hsa-miR-6833-5p			hsa-miR-6875-5p					hsa-miR-7515
	hsa-miR-6834-5p			hsa-miR-6878-3p					hsa-miR-759
	hsa-miR-6848-3p			hsa-miR-6881-3p					hsa-miR-764
	hsa-miR-6848-5p			hsa-miR-6884-5p					hsa-miR-767-3p
	hsa-miR-6852-5p			hsa-miR-6885-3p					hsa-miR-770-5p
	hsa-miR-6855-5p			hsa-miR-6890-5p					hsa-miR-7848-3p
	hsa-miR-6886-5p			hsa-miR-6891-3p					hsa-miR-8066
	hsa-miR-6887-5p			hsa-miR-6892-3p					hsa-miR-874-5p
	hsa-miR-6889-5p			hsa-miR-6892-5p					hsa-miR-877-3p
	hsa-miR-7106-5p			hsa-miR-6893-5p					hsa-miR-892c-5p
	hsa-miR-7108-5p			hsa-miR-6894-5p					hsa-miR-933
	hsa-miR-7109-5p			hsa-miR-6895-5p					hsa-miR-940
	hsa-miR-7111-5p			hsa-miR-708-3p					hsa-miR-943
	hsa-miR-7160-3p			hsa-miR-7152-3p
	hsa-miR-7162-3p			hsa-miR-7155-5p
	hsa-miR-766-3p			hsa-miR-7703
	hsa-miR-766-5p			hsa-miR-7706
	hsa-miR-7704			hsa-miR-7844-5p
	hsa-miR-7846-3p			hsa-miR-8088
	hsa-miR-7854-3p			hsa-miR-873-5p
	hsa-miR-8052			hsa-miR-891a-3p
	hsa-miR-8055			hsa-miR-924
	hsa-miR-8081			hsa-miR-939-3p
	hsa-miR-876-5p			hsa-miR-96-3p
	hsa-miR-887-5p
	hsa-miR-888-3p
	hsa-miR-92b-3p
	hsa-miR-939-5p
	hsa-miR-942-3p
	hsa-miR-99b-3p

### Sheet: F
miRNAs from selected WGCNA modules that contain binding sequences for RNA-binding sorting-related proteins
Purple module								Pink module								Blue module									Turquoise module									Magenta module
AGO2 7A1	AGO2 7m8	hnRNPA2B1	SYNCRIP	FMR1	YBX1	IGF2BP1		AGO2 7A1	AGO2 7m8	hnRNPA2B1	SYNCRIP	FMR1	YBX1	IGF2BP1		AGO2 7A1	AGO2 7m8	hnRNPA2B1	SYNCRIP	FMR1	YBX1	IGF2BP1			AGO2 7A1	AGO2 7m8	hnRNPA2B1	SYNCRIP	FMR1	YBX1	IGF2BP1			AGO2 7A1	AGO2 7m8	hnRNPA2B1	SYNCRIP	FMR1	YBX1	IGF2BP1
hsa-let-7i-5p	hsa-let-7i-5p	hsa-let-7i-5p	hsa-miR-24-3p	hsa-miR-744-5p		hsa-miR-584-5p		hsa-miR-135b-5p	hsa-miR-135b-5p	hsa-miR-1254	hsa-miR-1284	hsa-miR-1279		hsa-miR-4740-5p		hsa-let-7f-5p	hsa-let-7f-5p	hsa-let-7f-5p	hsa-miR-1275	hsa-miR-3197		hsa-miR-532-3p			hsa-miR-101-5p	hsa-miR-101-5p	hsa-miR-124-3p	hsa-miR-4419b	hsa-miR-449c-5p		hsa-miR-4327			hsa-miR-101-3p	hsa-miR-101-3p	hsa-miR-125b-1-3p	hsa-miR-125b-1-3p	hsa-miR-3142
hsa-miR-125a-5p	hsa-miR-125a-5p	hsa-miR-1301-3p	hsa-miR-26a-5p	hsa-miR-185-5p				hsa-miR-3149	hsa-miR-3149	hsa-miR-187-3p	hsa-miR-135b-5p	hsa-miR-3152-5p		hsa-miR-8086		hsa-let-7g-5p	hsa-let-7g-5p	hsa-let-7g-5p	hsa-miR-146b-5p	hsa-miR-1273h-5p		hsa-miR-378a-3p			hsa-miR-1193	hsa-miR-124-3p	hsa-miR-1277-3p	hsa-miR-449c-5p	hsa-miR-3975		hsa-miR-3117-3p			hsa-miR-346	hsa-miR-140-5p	hsa-miR-1273g-3p	hsa-miR-3155b	hsa-miR-4672
hsa-miR-126-3p	hsa-miR-126-3p	hsa-miR-139-5p	hsa-miR-744-5p	hsa-miR-23a-3p				hsa-miR-4777-5p	hsa-miR-4777-5p	hsa-miR-1911-3p	hsa-miR-1538	hsa-miR-4643				hsa-miR-106b-5p	hsa-miR-106b-5p	hsa-miR-106b-5p	hsa-miR-337-5p	hsa-miR-4531		hsa-miR-3661			hsa-miR-124-3p	hsa-miR-1277-3p	hsa-miR-142-5p	hsa-miR-6501-5p	hsa-miR-6504-5p		hsa-miR-4759			hsa-miR-448	hsa-miR-3155b	hsa-miR-140-5p	hsa-miR-3675-5p	hsa-miR-499a-3p
hsa-miR-1301-3p	hsa-miR-1301-3p	hsa-miR-151a-5p	hsa-miR-103a-3p	hsa-miR-23b-3p				hsa-miR-4796-3p	hsa-miR-520e	hsa-miR-296-3p	hsa-miR-296-3p	hsa-miR-4705				hsa-miR-125b-5p	hsa-miR-125b-5p	hsa-miR-1275	hsa-miR-4446-3p	hsa-miR-532-3p		hsa-miR-5680			hsa-miR-1277-3p	hsa-miR-130a-5p	hsa-miR-144-3p	hsa-miR-6718-5p	hsa-miR-3606-5p		hsa-miR-3131			hsa-miR-4794	hsa-miR-346	hsa-miR-2114-5p	hsa-miR-4279	hsa-miR-524-3p
hsa-miR-139-5p	hsa-miR-139-5p	hsa-miR-151b	hsa-miR-107	hsa-miR-126-3p					hsa-miR-548w	hsa-miR-3158-5p	hsa-miR-432-3p	hsa-miR-6856-3p				hsa-miR-127-3p	hsa-miR-127-3p	hsa-miR-1294	hsa-miR-484	hsa-miR-210-3p		hsa-miR-8052			hsa-miR-1304-5p	hsa-miR-142-5p	hsa-miR-29b-3p	hsa-miR-6792-5p	hsa-miR-4653-5p		hsa-miR-3199			hsa-miR-542-3p	hsa-miR-424-5p	hsa-miR-3121-3p	hsa-miR-4448	hsa-miR-548ai
hsa-miR-146a-5p	hsa-miR-146a-5p	hsa-miR-15b-5p	hsa-miR-187-5p						hsa-miR-5682	hsa-miR-3177-5p	hsa-miR-4449					hsa-miR-1275	hsa-miR-1275	hsa-miR-1297	hsa-miR-6775-5p	hsa-miR-548at-5p		hsa-miR-1224-5p			hsa-miR-130a-5p	hsa-miR-144-3p	hsa-miR-302b-3p	hsa-miR-892b	hsa-miR-621		hsa-miR-4673				hsa-miR-499a-3p	hsa-miR-3122	hsa-miR-4783-5p	hsa-miR-570-3p
hsa-miR-151a-5p	hsa-miR-151a-5p	hsa-miR-185-5p	hsa-miR-6511a-5p							hsa-miR-32-3p	hsa-miR-4487					hsa-miR-1294	hsa-miR-1294	hsa-miR-143-3p	hsa-miR-6886-5p	hsa-miR-155-5p		hsa-miR-378c			hsa-miR-142-5p	hsa-miR-149-5p	hsa-miR-3117-3p	hsa-miR-1304-5p	hsa-miR-124-3p		hsa-miR-5585-3p				hsa-miR-542-3p	hsa-miR-3142	hsa-miR-4794	hsa-miR-570-5p
hsa-miR-151b	hsa-miR-151b	hsa-miR-18a-5p	hsa-miR-664a-5p							hsa-miR-374c-3p	hsa-miR-5705					hsa-miR-1297	hsa-miR-1297	hsa-miR-146b-5p	hsa-miR-939-5p	hsa-miR-32-5p		hsa-miR-378f			hsa-miR-144-3p	hsa-miR-18a-3p	hsa-miR-3184-5p	hsa-miR-2467-5p	hsa-miR-33a-5p		hsa-miR-6507-5p				hsa-miR-548y	hsa-miR-3155b	hsa-miR-4795-5p	hsa-miR-7112-3p
hsa-miR-15b-5p	hsa-miR-15b-5p	hsa-miR-20a-5p	hsa-miR-27b-3p							hsa-miR-378a-5p	hsa-miR-671-5p					hsa-miR-141-5p	hsa-miR-143-3p	hsa-miR-148a-3p	hsa-miR-1207-5p	hsa-miR-33b-5p		hsa-miR-378i			hsa-miR-149-5p	hsa-miR-299-5p	hsa-miR-33a-5p	hsa-miR-3064-5p	hsa-miR-525-3p		hsa-miR-3176				hsa-miR-935	hsa-miR-323b-5p	hsa-miR-6735-3p
hsa-miR-185-5p	hsa-miR-185-5p	hsa-miR-24-3p	hsa-miR-6869-3p							hsa-miR-4305	hsa-miR-6732-5p					hsa-miR-143-3p	hsa-miR-146b-5p	hsa-miR-148b-3p	hsa-miR-3197	hsa-miR-4306		hsa-miR-4418			hsa-miR-18a-3p	hsa-miR-29b-3p	hsa-miR-3941	hsa-miR-3975	hsa-miR-5700		hsa-miR-4764-3p					hsa-miR-3675-5p	hsa-miR-6754-5p
hsa-miR-18a-5p	hsa-miR-18a-5p	hsa-miR-26a-5p	hsa-miR-4482-5p							hsa-miR-4449	hsa-miR-6795-5p					hsa-miR-146b-5p	hsa-miR-148a-3p	hsa-miR-150-3p	hsa-miR-4429	hsa-miR-6855-5p		hsa-miR-4515			hsa-miR-19b-2-5p	hsa-miR-302b-3p	hsa-miR-449a	hsa-miR-6504-5p	hsa-miR-5011-5p		hsa-miR-5009-5p					hsa-miR-3927-3p	hsa-miR-6822-5p
hsa-miR-197-3p	hsa-miR-197-3p	hsa-miR-361-5p	hsa-miR-760							hsa-miR-4487	hsa-miR-6797-5p					hsa-miR-148a-3p	hsa-miR-148b-3p	hsa-miR-155-5p	hsa-miR-485-5p	hsa-miR-92b-3p		hsa-miR-4648			hsa-miR-2467-5p	hsa-miR-3117-3p	hsa-miR-4500	hsa-miR-135b-3p	hsa-miR-548ar-5p		hsa-miR-5587-5p					hsa-miR-4448
hsa-miR-20a-5p	hsa-miR-20a-5p	hsa-miR-432-5p								hsa-miR-4697-5p						hsa-miR-148b-3p	hsa-miR-150-3p	hsa-miR-15a-5p	hsa-miR-6511b-5p	hsa-miR-214-3p		hsa-miR-4784			hsa-miR-299-5p	hsa-miR-3166	hsa-miR-4644	hsa-miR-212-5p	hsa-miR-8062		hsa-miR-5694					hsa-miR-448
hsa-miR-24-3p	hsa-miR-24-3p	hsa-miR-5697								hsa-miR-4699-3p						hsa-miR-150-3p	hsa-miR-155-5p	hsa-miR-18b-5p	hsa-miR-29b-2-5p	hsa-miR-34c-5p		hsa-miR-574-3p			hsa-miR-29b-3p	hsa-miR-3184-5p	hsa-miR-4684-3p	hsa-miR-3160-5p	hsa-miR-301a-5p		hsa-miR-6730-3p					hsa-miR-4511
hsa-miR-26a-5p	hsa-miR-26a-5p	hsa-miR-6740-5p								hsa-miR-4716-3p						hsa-miR-155-5p	hsa-miR-15a-5p	hsa-miR-195-5p	hsa-miR-3907	hsa-miR-363-3p		hsa-miR-6748-5p			hsa-miR-302b-3p	hsa-miR-33a-5p	hsa-miR-4698	hsa-miR-3186-5p	hsa-miR-3910		hsa-miR-6865-3p					hsa-miR-4672
hsa-miR-27b-3p	hsa-miR-27b-3p	hsa-miR-744-5p								hsa-miR-4726-5p						hsa-miR-15a-5p	hsa-miR-18b-5p	hsa-miR-19a-3p	hsa-miR-4474-3p	hsa-miR-501-3p		hsa-miR-6834-5p			hsa-miR-3064-5p	hsa-miR-365a-3p	hsa-miR-4759	hsa-miR-3606-5p	hsa-miR-4269							hsa-miR-4682
hsa-miR-30d-5p	hsa-miR-30d-5p	hsa-miR-103a-3p								hsa-miR-4740-5p						hsa-miR-182-5p	hsa-miR-195-5p	hsa-miR-19b-3p	hsa-miR-4715-5p	hsa-miR-502-3p		hsa-miR-455-5p			hsa-miR-3117-3p	hsa-miR-365b-3p	hsa-miR-491-3p	hsa-miR-4289	hsa-miR-4717-5p							hsa-miR-4727-3p
hsa-miR-361-5p	hsa-miR-361-5p	hsa-miR-106a-5p								hsa-miR-4777-5p						hsa-miR-18b-5p	hsa-miR-19a-3p	hsa-miR-21-5p	hsa-miR-6861-5p	hsa-miR-6780a-5p					hsa-miR-3131	hsa-miR-374c-5p	hsa-miR-520g-3p	hsa-miR-4327	hsa-miR-5681b							hsa-miR-4737
hsa-miR-409-3p	hsa-miR-409-3p	hsa-miR-107								hsa-miR-4778-5p						hsa-miR-195-5p	hsa-miR-19b-3p	hsa-miR-26b-5p	hsa-miR-1273h-5p	hsa-miR-3120-3p					hsa-miR-3166	hsa-miR-3941	hsa-miR-522-3p	hsa-miR-4438	hsa-miR-608							hsa-miR-4740-3p
hsa-miR-432-5p	hsa-miR-432-5p	hsa-miR-151a-3p								hsa-miR-4796-3p						hsa-miR-19a-3p	hsa-miR-21-5p	hsa-miR-29a-3p	hsa-miR-2115-3p	hsa-miR-378a-3p					hsa-miR-3184-5p	hsa-miR-429	hsa-miR-525-3p	hsa-miR-4633-5p	hsa-miR-7853-5p							hsa-miR-4793-5p
hsa-miR-4660	hsa-miR-5697	hsa-miR-17-5p								hsa-miR-507						hsa-miR-19b-3p	hsa-miR-26b-5p	hsa-miR-29c-3p	hsa-miR-2467-3p	hsa-miR-4317					hsa-miR-33a-5p	hsa-miR-4490	hsa-miR-5584-3p	hsa-miR-4653-5p	hsa-miR-940							hsa-miR-511-5p
hsa-miR-5697	hsa-miR-6740-5p	hsa-miR-20b-5p								hsa-miR-511-3p						hsa-miR-21-5p	hsa-miR-27a-3p	hsa-miR-3132	hsa-miR-3135b	hsa-miR-593-5p					hsa-miR-3605-5p	hsa-miR-449a	hsa-miR-5700	hsa-miR-4713-5p	hsa-miR-3166							hsa-miR-517-5p
hsa-miR-6740-5p	hsa-miR-744-5p	hsa-miR-23a-3p								hsa-miR-5188						hsa-miR-210-3p	hsa-miR-29a-3p	hsa-miR-3139	hsa-miR-328-5p	hsa-miR-7162-3p					hsa-miR-365a-3p	hsa-miR-4500	hsa-miR-9-5p	hsa-miR-4736	hsa-miR-365a-3p							hsa-miR-518d-5p
hsa-miR-744-5p	hsa-let-7d-3p	hsa-miR-23b-3p								hsa-miR-518f-3p						hsa-miR-26b-5p	hsa-miR-29c-3p	hsa-miR-32-5p	hsa-miR-345-5p	hsa-miR-7852-3p					hsa-miR-365b-3p	hsa-miR-4644	hsa-miR-1251-3p	hsa-miR-5011-3p	hsa-miR-365b-3p							hsa-miR-519a-3p
	hsa-miR-103a-3p	hsa-miR-320a								hsa-miR-520e						hsa-miR-27a-3p	hsa-miR-29c-5p	hsa-miR-337-5p	hsa-miR-3652	hsa-miR-181b-5p					hsa-miR-374c-5p	hsa-miR-4684-3p	hsa-miR-1305	hsa-miR-6074	hsa-miR-548j-5p							hsa-miR-520c-5p
	hsa-miR-106a-5p	hsa-miR-320b								hsa-miR-548ag						hsa-miR-29a-3p	hsa-miR-302c-3p	hsa-miR-339-5p	hsa-miR-378g	hsa-miR-23c					hsa-miR-3941	hsa-miR-4698	hsa-miR-199b-5p	hsa-miR-621	hsa-miR-18b-3p							hsa-miR-524-3p
	hsa-miR-107	hsa-miR-423-3p								hsa-miR-548ah-3p						hsa-miR-29b-2-5p	hsa-miR-30a-5p	hsa-miR-33b-5p	hsa-miR-4268	hsa-miR-30e-3p					hsa-miR-3975	hsa-miR-4723-3p	hsa-miR-20b-3p	hsa-miR-623	hsa-miR-548au-5p							hsa-miR-526a
	hsa-miR-144-5p	hsa-miR-539-5p								hsa-miR-548ao-3p						hsa-miR-29c-3p	hsa-miR-30b-5p	hsa-miR-342-5p	hsa-miR-4417	hsa-miR-147a					hsa-miR-4263	hsa-miR-4755-5p	hsa-miR-3065-3p	hsa-miR-6721-5p	hsa-miR-548i							hsa-miR-548ai
	hsa-miR-151a-3p	hsa-miR-629-5p								hsa-miR-548ay-3p						hsa-miR-29c-5p	hsa-miR-30c-5p	hsa-miR-379-5p	hsa-miR-4467	hsa-miR-192-5p					hsa-miR-429	hsa-miR-4759	hsa-miR-3115	hsa-miR-6829-5p	hsa-miR-5588-3p							hsa-miR-550a-3p
	hsa-miR-17-5p	hsa-miR-652-3p								hsa-miR-548m						hsa-miR-302c-3p	hsa-miR-30e-5p	hsa-miR-4306	hsa-miR-4531	hsa-miR-3661					hsa-miR-4434	hsa-miR-491-3p	hsa-miR-3147	hsa-miR-6866-5p	hsa-miR-219b-3p							hsa-miR-5699-5p
	hsa-miR-181a-5p	hsa-miR-93-5p								hsa-miR-5681a						hsa-miR-30a-5p	hsa-miR-3132	hsa-miR-4446-3p	hsa-miR-4687-3p	hsa-miR-4517					hsa-miR-4451	hsa-miR-5006-3p	hsa-miR-33a-3p	hsa-miR-7158-5p	hsa-miR-302f							hsa-miR-570-5p
	hsa-miR-191-5p	hsa-miR-99b-5p								hsa-miR-5682						hsa-miR-30b-5p	hsa-miR-3139	hsa-miR-4504	hsa-miR-4722-5p	hsa-miR-5680					hsa-miR-4490	hsa-miR-518e-3p	hsa-miR-362-3p	hsa-miR-149-5p	hsa-miR-31-3p							hsa-miR-577
	hsa-miR-20b-5p	hsa-miR-4660								hsa-miR-6500-5p						hsa-miR-30c-5p	hsa-miR-32-5p	hsa-miR-4679	hsa-miR-532-3p	hsa-miR-766-3p					hsa-miR-449a	hsa-miR-520d-3p	hsa-miR-3666	hsa-miR-4723-3p	hsa-miR-3151-3p							hsa-miR-642b-3p
	hsa-miR-22-3p	hsa-miR-134-5p								hsa-miR-656-5p						hsa-miR-30e-5p	hsa-miR-326	hsa-miR-4770	hsa-miR-5589-5p						hsa-miR-4500	hsa-miR-520g-3p	hsa-miR-4295	hsa-miR-4755-5p	hsa-miR-335-3p							hsa-miR-6735-3p
	hsa-miR-221-3p	hsa-miR-152-3p								hsa-miR-671-5p						hsa-miR-3132	hsa-miR-335-5p	hsa-miR-484	hsa-miR-604						hsa-miR-4536-5p	hsa-miR-522-3p	hsa-miR-4419b	hsa-miR-6762-3p	hsa-miR-6792-3p							hsa-miR-6754-3p
	hsa-miR-23a-3p	hsa-miR-187-5p								hsa-miR-6732-5p						hsa-miR-3139	hsa-miR-337-5p	hsa-miR-5187-5p	hsa-miR-671-3p						hsa-miR-4644	hsa-miR-525-3p	hsa-miR-4460	hsa-miR-5580-5p								hsa-miR-6754-5p
	hsa-miR-23b-3p	hsa-miR-28-3p								hsa-miR-6736-5p						hsa-miR-3194-3p	hsa-miR-339-5p	hsa-miR-5194	hsa-miR-6753-5p						hsa-miR-4677-3p	hsa-miR-548j-5p	hsa-miR-449c-5p	hsa-miR-1292-3p								hsa-miR-6822-5p
	hsa-miR-320a	hsa-miR-323a-5p								hsa-miR-6768-5p						hsa-miR-32-5p	hsa-miR-33b-5p	hsa-miR-6749-5p	hsa-miR-6802-5p						hsa-miR-4684-3p	hsa-miR-5584-3p	hsa-miR-4725-5p	hsa-miR-1296-3p								hsa-miR-6826-5p
	hsa-miR-320b	hsa-miR-5000-3p								hsa-miR-6795-5p						hsa-miR-326	hsa-miR-340-5p	hsa-miR-6775-5p	hsa-miR-6805-5p						hsa-miR-4698	hsa-miR-568	hsa-miR-499b-3p	hsa-miR-1908-3p								hsa-miR-6871-5p
	hsa-miR-382-5p	hsa-miR-5704								hsa-miR-6797-5p						hsa-miR-335-5p	hsa-miR-342-5p	hsa-miR-6782-5p	hsa-miR-6813-5p						hsa-miR-4723-3p	hsa-miR-5700	hsa-miR-5011-5p	hsa-miR-195-3p								hsa-miR-6874-5p
	hsa-miR-423-3p	hsa-miR-587								hsa-miR-6811-3p						hsa-miR-337-5p	hsa-miR-379-5p	hsa-miR-6854-5p	hsa-miR-7160-3p						hsa-miR-4755-5p	hsa-miR-582-5p	hsa-miR-520c-3p	hsa-miR-26b-3p								hsa-miR-6876-5p
	hsa-miR-425-5p	hsa-miR-6511a-5p								hsa-miR-6859-3p						hsa-miR-339-5p	hsa-miR-4306	hsa-miR-6855-5p	hsa-miR-889-5p						hsa-miR-4757-5p	hsa-miR-6762-3p	hsa-miR-548ar-5p	hsa-miR-3677-3p								hsa-miR-7112-3p
	hsa-miR-539-5p	hsa-miR-660-3p								hsa-miR-6880-5p						hsa-miR-33b-5p	hsa-miR-4446-3p	hsa-miR-6886-5p	hsa-miR-127-3p						hsa-miR-4759	hsa-miR-9-5p	hsa-miR-586	hsa-miR-4322								hsa-miR-7843-5p
	hsa-miR-629-5p	hsa-miR-664a-5p								hsa-miR-7154-3p						hsa-miR-340-5p	hsa-miR-4504	hsa-miR-7111-5p	hsa-miR-27a-3p						hsa-miR-491-3p	hsa-let-7f-2-3p	hsa-miR-6501-5p	hsa-miR-4456
	hsa-miR-652-3p	hsa-miR-7156-3p								hsa-miR-7856-5p						hsa-miR-342-5p	hsa-miR-4665-5p	hsa-miR-7846-3p	hsa-miR-222-3p						hsa-miR-5006-3p	hsa-miR-1251-3p	hsa-miR-6718-5p	hsa-miR-4482-3p
	hsa-miR-6869-3p	hsa-miR-8060								hsa-miR-8086						hsa-miR-3607-3p	hsa-miR-4679	hsa-miR-92b-3p	hsa-miR-3609						hsa-miR-514b-3p	hsa-miR-1272	hsa-miR-6782-3p	hsa-miR-4642
	hsa-miR-93-5p															hsa-miR-370-3p	hsa-miR-4770	hsa-miR-939-5p	hsa-miR-485-3p						hsa-miR-518e-3p	hsa-miR-1305	hsa-miR-6792-5p	hsa-miR-596
	hsa-miR-99b-5p															hsa-miR-379-5p	hsa-miR-484	hsa-miR-1183	hsa-miR-210-3p						hsa-miR-520d-3p	hsa-miR-133a-5p	hsa-miR-759	hsa-miR-597-3p
																hsa-miR-3907	hsa-miR-5187-5p	hsa-miR-1207-5p	hsa-miR-6848-5p						hsa-miR-520g-3p	hsa-miR-18b-3p	hsa-miR-892b	hsa-miR-668-3p
																hsa-miR-411-3p	hsa-miR-5194	hsa-miR-130a-3p	hsa-miR-3187-3p						hsa-miR-522-3p	hsa-miR-193b-3p	hsa-miR-9-3p	hsa-miR-6715b-3p
																hsa-miR-4306	hsa-miR-574-5p	hsa-miR-130b-3p	hsa-miR-3615						hsa-miR-525-3p	hsa-miR-199b-5p	hsa-miR-99a-5p
																hsa-miR-4446-3p	hsa-miR-6749-5p	hsa-miR-140-3p	hsa-miR-375						hsa-miR-548j-5p	hsa-miR-20b-3p	hsa-miR-1193
																hsa-miR-4463	hsa-miR-6775-5p	hsa-miR-145-5p	hsa-miR-3940-5p						hsa-miR-5572	hsa-miR-3065-3p	hsa-miR-1304-5p
																hsa-miR-4474-3p	hsa-miR-6782-5p	hsa-miR-153-3p	hsa-miR-4284						hsa-miR-5584-3p	hsa-miR-3115	hsa-miR-19b-2-5p
																hsa-miR-4504	hsa-miR-6854-5p	hsa-miR-1973	hsa-miR-433-3p						hsa-miR-5588-3p	hsa-miR-3143	hsa-miR-2467-5p
																hsa-miR-4665-5p	hsa-miR-6855-5p	hsa-miR-199a-3p	hsa-miR-4492						hsa-miR-568	hsa-miR-3145-3p	hsa-miR-3064-5p
																hsa-miR-4679	hsa-miR-6886-5p	hsa-miR-199b-3p	hsa-miR-4507						hsa-miR-5700	hsa-miR-3147	hsa-miR-3131
																hsa-miR-4715-5p	hsa-miR-7111-5p	hsa-miR-214-3p	hsa-miR-4508						hsa-miR-582-5p	hsa-miR-3176	hsa-miR-3605-5p
																hsa-miR-4719	hsa-miR-7846-3p	hsa-miR-28-5p	hsa-miR-4674						hsa-miR-636	hsa-miR-33a-3p	hsa-miR-3975
																hsa-miR-4770	hsa-miR-876-5p	hsa-miR-296-5p	hsa-miR-4676-3p						hsa-miR-6504-5p	hsa-miR-362-3p	hsa-miR-4434
																hsa-miR-484	hsa-miR-92b-3p	hsa-miR-301a-3p	hsa-miR-4717-3p						hsa-miR-6737-3p	hsa-miR-3666	hsa-miR-4451
																hsa-miR-508-3p	hsa-miR-939-5p	hsa-miR-3150a-3p	hsa-miR-4745-5p						hsa-miR-6762-3p	hsa-miR-3667-3p	hsa-miR-4536-5p
																hsa-miR-5187-5p	hsa-miR-106b-3p	hsa-miR-3197	hsa-miR-548at-5p						hsa-miR-6797-3p	hsa-miR-3681-3p	hsa-miR-4757-5p
																hsa-miR-5194	hsa-miR-1183	hsa-miR-320e	hsa-miR-6842-3p						hsa-miR-6823-3p	hsa-miR-369-3p	hsa-miR-5572
																hsa-miR-574-5p	hsa-miR-1207-5p	hsa-miR-34c-5p	hsa-miR-6871-3p						hsa-miR-6888-5p	hsa-miR-3942-3p	hsa-miR-6504-5p
																hsa-miR-628-3p	hsa-miR-128-3p	hsa-miR-363-3p	hsa-miR-8070						hsa-miR-7161-3p	hsa-miR-4288	hsa-miR-6797-3p
																hsa-miR-6728-5p	hsa-miR-130a-3p	hsa-miR-376a-3p							hsa-miR-8062	hsa-miR-4295	hsa-miR-6888-5p
																hsa-miR-6737-5p	hsa-miR-130b-3p	hsa-miR-377-5p							hsa-miR-9-5p	hsa-miR-4297	hsa-miR-7161-3p
																hsa-miR-6742-5p	hsa-miR-140-3p	hsa-miR-381-5p								hsa-miR-4419b	hsa-miR-8062
																hsa-miR-6749-5p	hsa-miR-145-5p	hsa-miR-3935								hsa-miR-4460	hsa-miR-10b-3p
																hsa-miR-6775-5p	hsa-miR-153-3p	hsa-miR-409-5p								hsa-miR-449c-5p	hsa-miR-1178-3p
																hsa-miR-6780a-5p	hsa-miR-181b-5p	hsa-miR-4419a								hsa-miR-4502	hsa-miR-1243
																hsa-miR-6782-5p	hsa-miR-181d-5p	hsa-miR-4429								hsa-miR-455-3p	hsa-miR-1247-3p
																hsa-miR-6812-5p	hsa-miR-1973	hsa-miR-4441								hsa-miR-4701-3p	hsa-miR-1252-5p
																hsa-miR-6848-5p	hsa-miR-199a-3p	hsa-miR-4465								hsa-miR-4725-5p	hsa-miR-1271-3p
																hsa-miR-6854-5p	hsa-miR-199a-5p	hsa-miR-4514								hsa-miR-4727-5p	hsa-miR-1289
																hsa-miR-6855-5p	hsa-miR-199b-3p	hsa-miR-4533								hsa-miR-499b-3p	hsa-miR-1299
																hsa-miR-6861-5p	hsa-miR-214-3p	hsa-miR-4633-3p								hsa-miR-5010-3p	hsa-miR-134-3p
																hsa-miR-6886-5p	hsa-miR-222-3p	hsa-miR-4668-5p								hsa-miR-5011-5p	hsa-miR-135b-3p
																hsa-miR-6887-5p	hsa-miR-23c	hsa-miR-4695-5p								hsa-miR-520c-3p	hsa-miR-138-1-3p
																hsa-miR-7111-5p	hsa-miR-28-5p	hsa-miR-4756-5p								hsa-miR-548ar-5p	hsa-miR-1537-5p
																hsa-miR-7158-3p	hsa-miR-296-5p	hsa-miR-485-5p								hsa-miR-548au-5p	hsa-miR-155-3p
																hsa-miR-7702	hsa-miR-301a-3p	hsa-miR-487a-3p								hsa-miR-548ay-5p	hsa-miR-186-3p
																hsa-miR-7846-3p	hsa-miR-30e-3p	hsa-miR-500a-3p								hsa-miR-548az-5p	hsa-miR-190a-5p
																hsa-miR-876-5p	hsa-miR-3150a-3p	hsa-miR-501-3p								hsa-miR-548b-5p	hsa-miR-1910-3p
																hsa-miR-887-5p	hsa-miR-3197	hsa-miR-502-3p								hsa-miR-548i	hsa-miR-1914-3p
																hsa-miR-92b-3p	hsa-miR-320e	hsa-miR-512-3p								hsa-miR-548t-5p	hsa-miR-196a-5p
																hsa-miR-939-5p	hsa-miR-34c-5p	hsa-miR-543								hsa-miR-5580-5p	hsa-miR-196b-5p
																	hsa-miR-3609	hsa-miR-5692b								hsa-miR-586	hsa-miR-19b-1-5p
																	hsa-miR-363-3p	hsa-miR-5739								hsa-miR-599	hsa-miR-205-5p
																	hsa-miR-3673	hsa-miR-590-5p								hsa-miR-6501-5p	hsa-miR-208b-3p
																	hsa-miR-376a-3p	hsa-miR-6086								hsa-miR-6718-5p	hsa-miR-212-5p
																	hsa-miR-377-5p	hsa-miR-6499-5p								hsa-miR-6782-3p	hsa-miR-221-5p
																	hsa-miR-381-5p	hsa-miR-6511b-5p								hsa-miR-6792-5p	hsa-miR-2681-3p
																	hsa-miR-3935	hsa-miR-6808-5p								hsa-miR-759	hsa-miR-2681-5p
																	hsa-miR-3940-3p	hsa-miR-6824-5p								hsa-miR-892b	hsa-miR-297
																	hsa-miR-409-5p	hsa-miR-8052								hsa-miR-9-3p	hsa-miR-298
																	hsa-miR-421	hsa-miR-936								hsa-miR-99a-5p	hsa-miR-301a-5p
																	hsa-miR-4419a	hsa-miR-182-5p									hsa-miR-3074-3p
																	hsa-miR-4429	hsa-miR-29b-2-5p									hsa-miR-3126-5p
																	hsa-miR-4441	hsa-miR-3907									hsa-miR-3140-3p
																	hsa-miR-4465	hsa-miR-4474-3p									hsa-miR-3152-3p
																	hsa-miR-4514	hsa-miR-4715-5p									hsa-miR-3157-3p
																	hsa-miR-451a	hsa-miR-4719									hsa-miR-3160-5p
																	hsa-miR-4533	hsa-miR-508-3p									hsa-miR-3186-5p
																	hsa-miR-4633-3p	hsa-miR-628-3p									hsa-miR-3190-3p
																	hsa-miR-4668-5p	hsa-miR-6728-5p									hsa-miR-3199
																	hsa-miR-4695-5p	hsa-miR-6737-5p									hsa-miR-3202
																	hsa-miR-4756-5p	hsa-miR-6780a-5p									hsa-miR-340-3p
																	hsa-miR-485-3p	hsa-miR-6812-5p									hsa-miR-3529-3p
																	hsa-miR-485-5p	hsa-miR-6861-5p									hsa-miR-3591-5p
																	hsa-miR-487a-3p	hsa-miR-6887-5p									hsa-miR-3605-3p
																	hsa-miR-497-5p	hsa-miR-7158-3p									hsa-miR-3606-5p
																	hsa-miR-499b-5p	hsa-miR-7702									hsa-miR-3616-5p
																	hsa-miR-500a-3p	hsa-miR-887-5p									hsa-miR-3620-3p
																	hsa-miR-501-3p	hsa-let-7g-3p									hsa-miR-3649
																	hsa-miR-502-3p	hsa-miR-100-3p									hsa-miR-3678-3p
																	hsa-miR-512-3p	hsa-miR-1178-5p									hsa-miR-3689a-3p
																	hsa-miR-543	hsa-miR-1224-5p									hsa-miR-3689d
																	hsa-miR-551a	hsa-miR-1228-5p									hsa-miR-3692-3p
																	hsa-miR-551b-3p	hsa-miR-1273h-5p									hsa-miR-374b-3p
																	hsa-miR-566	hsa-miR-1287-3p									hsa-miR-376a-2-5p
																	hsa-miR-5692b	hsa-miR-1306-5p									hsa-miR-376a-5p
																	hsa-miR-5739	hsa-miR-1343-5p									hsa-miR-378j
																	hsa-miR-590-5p	hsa-miR-139-3p									hsa-miR-384
																	hsa-miR-600	hsa-miR-2115-3p									hsa-miR-3910
																	hsa-miR-6086	hsa-miR-216b-3p									hsa-miR-3915
																	hsa-miR-6499-5p	hsa-miR-2276-5p									hsa-miR-3926
																	hsa-miR-6511b-5p	hsa-miR-2392									hsa-miR-3978
																	hsa-miR-6808-5p	hsa-miR-2467-3p									hsa-miR-4251
																	hsa-miR-6824-5p	hsa-miR-300									hsa-miR-4269
																	hsa-miR-7-1-3p	hsa-miR-30b-3p									hsa-miR-4289
																	hsa-miR-8052	hsa-miR-3120-3p									hsa-miR-4304
																	hsa-miR-936	hsa-miR-3127-3p									hsa-miR-4321
																		hsa-miR-3130-3p									hsa-miR-4327
																		hsa-miR-3135b									hsa-miR-4422
																		hsa-miR-3141									hsa-miR-4423-3p
																		hsa-miR-3144-5p									hsa-miR-4432
																		hsa-miR-3151-5p									hsa-miR-4435
																		hsa-miR-3160-3p									hsa-miR-4438
																		hsa-miR-3177-3p									hsa-miR-4439
																		hsa-miR-3180									hsa-miR-4455
																		hsa-miR-3182									hsa-miR-4471
																		hsa-miR-3191-3p									hsa-miR-4477b
																		hsa-miR-3196									hsa-miR-450b-5p
																		hsa-miR-3198									hsa-miR-4518
																		hsa-miR-324-3p									hsa-miR-4521
																		hsa-miR-328-5p									hsa-miR-4633-5p
																		hsa-miR-329-5p									hsa-miR-4649-3p
																		hsa-miR-330-3p									hsa-miR-4653-5p
																		hsa-miR-345-5p									hsa-miR-4659a-3p
																		hsa-miR-3610									hsa-miR-4663
																		hsa-miR-3616-3p									hsa-miR-4673
																		hsa-miR-3617-5p									hsa-miR-4694-5p
																		hsa-miR-362-5p									hsa-miR-4711-5p
																		hsa-miR-3621									hsa-miR-4713-5p
																		hsa-miR-3622b-5p									hsa-miR-4717-5p
																		hsa-miR-3651									hsa-miR-4724-3p
																		hsa-miR-3652									hsa-miR-4736
																		hsa-miR-3664-3p									hsa-miR-4742-3p
																		hsa-miR-3667-5p									hsa-miR-4753-3p
																		hsa-miR-3668									hsa-miR-4760-5p
																		hsa-miR-3683									hsa-miR-4764-5p
																		hsa-miR-378a-3p									hsa-miR-4780
																		hsa-miR-378c									hsa-miR-4781-3p
																		hsa-miR-378f									hsa-miR-4800-5p
																		hsa-miR-378g									hsa-miR-4803
																		hsa-miR-378i									hsa-miR-5003-3p
																		hsa-miR-381-3p									hsa-miR-5006-5p
																		hsa-miR-3912-5p									hsa-miR-5011-3p
																		hsa-miR-3918									hsa-miR-5087
																		hsa-miR-3923									hsa-miR-5095
																		hsa-miR-3936									hsa-miR-513a-3p
																		hsa-miR-3945									hsa-miR-513b-5p
																		hsa-miR-424-3p									hsa-miR-513c-5p
																		hsa-miR-4261									hsa-miR-514b-5p
																		hsa-miR-4266									hsa-miR-516a-3p
																		hsa-miR-4268									hsa-miR-516b-3p
																		hsa-miR-4270									hsa-miR-518b
																		hsa-miR-4280									hsa-miR-518f-5p
																		hsa-miR-4299									hsa-miR-519d-3p
																		hsa-miR-4308									hsa-miR-519e-5p
																		hsa-miR-431-5p									hsa-miR-526b-5p
																		hsa-miR-4317									hsa-miR-544a
																		hsa-miR-4417									hsa-miR-545-5p
																		hsa-miR-4418									hsa-miR-548ae
																		hsa-miR-4428									hsa-miR-548ao-5p
																		hsa-miR-4431									hsa-miR-548ar-3p
																		hsa-miR-4433-3p									hsa-miR-548av-3p
																		hsa-miR-4433b-3p									hsa-miR-548ba
																		hsa-miR-4443									hsa-miR-548e-3p
																		hsa-miR-4453									hsa-miR-548h-3p
																		hsa-miR-4459									hsa-miR-548s
																		hsa-miR-4467									hsa-miR-548z
																		hsa-miR-4469									hsa-miR-554
																		hsa-miR-4496									hsa-miR-5582-5p
																		hsa-miR-4515									hsa-miR-5585-3p
																		hsa-miR-4531									hsa-miR-567
																		hsa-miR-4534									hsa-miR-5681b
																		hsa-miR-4645-5p									hsa-miR-5687
																		hsa-miR-4648									hsa-miR-5690
																		hsa-miR-4651									hsa-miR-5695
																		hsa-miR-4654									hsa-miR-581
																		hsa-miR-4657									hsa-miR-585-5p
																		hsa-miR-4662a-5p									hsa-miR-601
																		hsa-miR-4665-3p									hsa-miR-603
																		hsa-miR-4678									hsa-miR-6074
																		hsa-miR-4687-3p									hsa-miR-608
																		hsa-miR-4704-5p									hsa-miR-621
																		hsa-miR-4722-5p									hsa-miR-623
																		hsa-miR-4732-5p									hsa-miR-624-5p
																		hsa-miR-4743-5p									hsa-miR-628-5p
																		hsa-miR-4744									hsa-miR-630
																		hsa-miR-4752									hsa-miR-6507-5p
																		hsa-miR-4772-3p									hsa-miR-6513-3p
																		hsa-miR-4778-3p									hsa-miR-663b
																		hsa-miR-4779									hsa-miR-6721-5p
																		hsa-miR-4784									hsa-miR-6731-5p
																		hsa-miR-4789-3p									hsa-miR-6733-3p
																		hsa-miR-4799-3p									hsa-miR-6738-3p
																		hsa-miR-486-3p									hsa-miR-6745
																		hsa-miR-487b-3p									hsa-miR-6764-5p
																		hsa-miR-493-3p									hsa-miR-6766-5p
																		hsa-miR-497-3p									hsa-miR-6773-5p
																		hsa-miR-4999-5p									hsa-miR-6780a-3p
																		hsa-miR-5008-5p									hsa-miR-6783-5p
																		hsa-miR-5010-5p									hsa-miR-6788-5p
																		hsa-miR-505-5p									hsa-miR-6806-3p
																		hsa-miR-509-3-5p									hsa-miR-6807-3p
																		hsa-miR-5196-5p									hsa-miR-6808-3p
																		hsa-miR-519d-5p									hsa-miR-6809-5p
																		hsa-miR-520a-5p									hsa-miR-6814-5p
																		hsa-miR-520d-5p									hsa-miR-6828-5p
																		hsa-miR-520g-5p									hsa-miR-6829-5p
																		hsa-miR-532-3p									hsa-miR-6840-5p
																		hsa-miR-548ad									hsa-miR-6841-5p
																		hsa-miR-548aj-3p									hsa-miR-6851-5p
																		hsa-miR-548j-3p									hsa-miR-6864-5p
																		hsa-miR-550a-3-5p									hsa-miR-6866-3p
																		hsa-miR-550a-5p									hsa-miR-6866-5p
																		hsa-miR-550b-2-5p									hsa-miR-6867-3p
																		hsa-miR-556-3p									hsa-miR-6867-5p
																		hsa-miR-5581-3p									hsa-miR-6868-3p
																		hsa-miR-5589-5p									hsa-miR-6873-5p
																		hsa-miR-564									hsa-miR-6878-5p
																		hsa-miR-5684									hsa-miR-6882-5p
																		hsa-miR-5689									hsa-miR-6895-3p
																		hsa-miR-574-3p									hsa-miR-7110-3p
																		hsa-miR-583									hsa-miR-7153-5p
																		hsa-miR-593-5p									hsa-miR-7158-5p
																		hsa-miR-604									hsa-miR-7159-5p
																		hsa-miR-6075									hsa-miR-7515
																		hsa-miR-6076									hsa-miR-764
																		hsa-miR-6079									hsa-miR-770-5p
																		hsa-miR-6127									hsa-miR-7853-5p
																		hsa-miR-6129									hsa-miR-8056
																		hsa-miR-6134									hsa-miR-874-5p
																		hsa-miR-625-5p									hsa-miR-875-5p
																		hsa-miR-641									hsa-miR-891b
																		hsa-miR-648									hsa-miR-892c-5p
																		hsa-miR-6502-3p									hsa-miR-933
																		hsa-miR-6512-5p									hsa-miR-940
																		hsa-miR-6516-5p									hsa-miR-96-5p
																		hsa-miR-663a
																		hsa-miR-671-3p
																		hsa-miR-6716-5p
																		hsa-miR-6741-5p
																		hsa-miR-6743-5p
																		hsa-miR-6747-3p
																		hsa-miR-6748-5p
																		hsa-miR-6753-5p
																		hsa-miR-6757-5p
																		hsa-miR-6762-5p
																		hsa-miR-6767-5p
																		hsa-miR-6769a-5p
																		hsa-miR-6769b-5p
																		hsa-miR-6771-5p
																		hsa-miR-6778-5p
																		hsa-miR-6780b-3p
																		hsa-miR-6781-5p
																		hsa-miR-6785-5p
																		hsa-miR-6786-5p
																		hsa-miR-6789-5p
																		hsa-miR-6798-5p
																		hsa-miR-6800-5p
																		hsa-miR-6802-5p
																		hsa-miR-6804-5p
																		hsa-miR-6805-5p
																		hsa-miR-6810-5p
																		hsa-miR-6813-5p
																		hsa-miR-6816-5p
																		hsa-miR-6833-5p
																		hsa-miR-6834-5p
																		hsa-miR-6843-3p
																		hsa-miR-6852-5p
																		hsa-miR-6857-5p
																		hsa-miR-6869-5p
																		hsa-miR-6889-5p
																		hsa-miR-7106-5p
																		hsa-miR-7108-5p
																		hsa-miR-7109-5p
																		hsa-miR-7159-3p
																		hsa-miR-7160-3p
																		hsa-miR-7162-3p
																		hsa-miR-766-5p
																		hsa-miR-7852-3p
																		hsa-miR-7854-3p
																		hsa-miR-8087
																		hsa-miR-889-5p
																		hsa-miR-921
																		hsa-miR-93-3p

### Sheet: G
Complete list of tested AGO2 binding sequences
AGO2 7A1 site	AGO2 7m8 site
UUAUACA	GAGGUAG
UGAGGUA	UAUACGA
UUAUACG	UAUACAG
UUGCGCA	UGCGCAA
UGGAAUG	GGAAUGU
UACCCGU	ACCCGUA
UACAGUA	ACAGUAC
UGCAGCA	GCAGCAU
UAAAGUG	AAAGUGC
UCGCACU	CGCACUG
UACUGUA	ACUGUAG
UCUGCAG	GAGGAUA
UGAGGAU	AAGGCAC
UAAGGCA	CGCCCUU
UCGCCCU	CCCUGAG
UCCCUGA	CGUACCG
UCGUACC	AUUAUUA
UAUUAUU	UGGGUGA
UUGGGUG	CGGAUCC
UCGGAUC	UGGAGAU
UUGGAGA	AUGAUGA
UAUGAUG	GAGAUGG
UGAGAUG	UGGGGGA
UACGUAG	ACGUAGA
UAAUAUA	AAUAUAU
UAGCCCU	AGCCCUU
UGGAUUU	UCAAGUA
UGGCCCU	AGUGCAA
UUCAAGU	UCACAUU
UAGUGCA	AACAGUC
UUCACAU	CCGUGGC
UAACAGU	AGGGAGG
UCCGUGG	AUGGCUU
UAGGGAG	AUCAUCG
UAUGGCU	CUCCAUU
UAUCAUC	UAUUGCU
UCUCCAU	GCUGGUG
UUAUUGC	CUACAGU
UGCUGGU	AGUGGUU
UCUACAG	GUAGUGU
UAGUGGU	AUAAAGU
UGUAGUG	GAGAUGA
UAUAAAG	GUGCAGU
UGUGCAG	ACAGUAU
UGAUAUC	GAUAUCA
UUCCAGU	UCCAGUU
UGAGAAC	GAGAACU
UUGUGCG	CAGUGCA
UCAGUGC	CUGGCUC
UCUGGCU	UAGACUG
UUAGACU	CGAGGAG
UCGAGGA	AUCAUAC
UAUCAUA	AGGUUAU
UAGGUUA	UAAUGCU
UUAAUGC	AGCAGCA
UAGCAGC	CUGCAGU
UACAUUC	ACAUUCA
UCCAGUG	GGAGAGA
UGGGGCU	AAGGUGC
UGGAGAG	GAUAUGU
UGCUACA	AACGGAA
UAAGGUG	ACUGGCC
UGAUAUG	UCACCAC
UAACGGA	GGGUAGA
UGAGGGG	CAGUAGU
UACUGGC	CCAGUGU
UUCACCA	GUGCAAA
UGGGUAG	UCCCUUU
UCAGUAG	UGUAAUA
UGUGCAA	CUGUAGU
UUCCCUU	AGCUUAU
UUGUAAU	UGUGCUU
UCUGUAG	AGCUGCC
UAGCUUA	GUUCUUC
UAUCAGA	GCUACAU
UGUUCUU	UCAGUAG
UUGUGCU	GGCUCAG
UAGCUGC	AUUGCAC
UGGCUCA	UCACAGU
UGAGGCU	AGGAGCU
UAUUGCA	UUAGGGC
UUCACAG	GGGCCCC
UAGGAGC	GGUUUAC
UGGGCCC	AGCACCA
UUGUAUG	GACCGAU
UGGUUUA	AAGUGCU
UAGCACC	UUAACAU
UGACCGA	UUUCAGU
UAAGUGC	GUAAACA
UUUUCAG	UGGGAGA
UGUAAAC	GGCAAGA
UUGGGAG	UAGGACU
UGGCAAG	GUGACUG
UGUGACU	AGAGGAA
UAGAGGA	UAACAUU
UUAACAU	GAUAUUU
UGAUAUU	UUGUAUG
UUUGUAU	CAGGCUC
UGGGAAA	UAGGGAG
UCAGGCU	GGAUUUC
UAGGACU	GAAGGGG
UGAAGGG	GAGGGGC
UGAAGAA	GAAGAAG
UAAAGCU	UCUCUGG
UACAUUA	AAAGCUG
UGCAUCC	ACAUUAC
UCUCUGG	GCAUCCC
UCCCCUG	CUCUGGG
UCAAGAG	CCCCUGG
UCCAGCA	CAAGAGC
UCCCUGU	CCAGCAU
UUGCAUU	CCCUGUC
UUAUAAA	UGCAUUG
UGGGGUG	UAUAAAG
UGUCUGC	GGGGUGC
UGGCAGU	GUCUGCC
UGGUAGA	GGCAGUG
UCCCCCA	GGUAGAC
UUAUCAG	AAAGUGA
UUGUGAA	CCCCCAG
UCAAAAA	UAUCAGA
UACACAC	UGUGAAG
UGCCGCG	CAAAAAA
UUAAGAA	ACACACC
UUUAAGA	GCCGCGG
UGAGUGU	UUAAGAA
UAAUGCC	AAUGCCC
UCCUUCC	CCUUCCU
UCACAGU	UGGAAUG
UAUAAUA	CACAGUG
UCUCAAA	AUAAUAC
UUAUAAU	CUCAAAA
UUCAUAG	UUAUCAG
UUCACAC	UAUAAUA
UGAGGUU	UCAUAGA
UAUGUAA	UCACACA
UAAGUUG	GAGGUUG
UAGGAAC	AUGUAAU
UAGGCUG	AAGUUGU
UGGUUAC	AGGAACC
UUCAACA	AGGCUGA
UGCUCGG	UACACAC
UAUGACA	GGUUACC
UCAGGCA	UCAACAG
UCUUGGA	GCUCGGU
UAAGAUG	AUGACAC
UAAGACU	UGUCUGC
UGAUUGU	CUUGGAG
UAGACUG	AAGAUGG
UUGCAUA	UAGUGGU
UCUGGUA	GGGGCUA
UGUGACA	CUGGUAA
UUUUGCG	UUUGCGA
UAGGGCC	CAGGCAG
UAACCGU	AACCGUU
UGGGGGA	UAGCAGC
UCGUGCA	CGUGCAU
UCAGUCC	CAGUCCA
UGCAGCU	UGAGUGU
UUUCCGG	GGGAAAA
UCUGUGA	UAGUGCA
UGGAGAU	UGUUCUU
UGUUGCA	CUGUGAU
UCAAAAU	GUUGCAA
UGCGGGG	CAAAAUG
UCAACAG	GGGGGAG
UGACCCU	GACCCUG
UGAUCAG	UUCCCUU
UUCUAGA	AGGACUA
UGAGACC	UCUAGAU
UUCAUAC	GAUUGUC
UCCUGUA	UAUUAUU
UUGAAAG	UCAUACA
UACAUCA	GAGGCUG
UUAAGAC	CCUGUAC
UAUGCAC	UGAAAGG
UUGCAGC	ACAUCAC
UAUCAGU	UAAGACU
UGGGAUG	AUGCACC
UGAGAAA	UGCAGCU
UAACAUU	AUCAGUG
UAAAGUA	UCGUGCA
UAAAGUU	GGGAUGA
UAAAAGU	GAGAAAU
UCGACCC	GUGACAG
UUGUAUA	AACAUUC
UGAAAGG	AAAGUAA
UCAAGUA	AAAAGUG
UAAUGCA	CGACCCA
UAGAUGU	UAGCUUA
UUACAGU	AAAGUUU
UUGUGUC	UGUAUAA
UGUGCUU	UAGCACC
UAUGGCG	AAUGCAU
UGGAAGA	GAGUGUG
UUAAAGC	AGAUGUG
UCUUUGG	UACAGUU
UCAGUUA	UGUGUCA
	UUGUGUC
	AUGGCGC
	GGAAGAC
	GCGGGGC
	GAGACCU
	UAGAGGA
	UAAAGCU
	CUUUGGU
	CAGUUAC
