## Supplementary material for "Missorting of Plasma miRNAs in Aging and Alzheimer’s Disease": Tbl. S4

### Sheet: A
DE miRNAs in individual sections of the Venn diagram of the overlay of individual DEG analyses
Section A	Section C	Section D
hsa-miR-498	hsa-miR-7843-3p	hsa-miR-23c
hsa-miR-5588-5p	hsa-miR-5681a	hsa-miR-382-5p
hsa-miR-943	hsa-miR-8075	hsa-miR-19b-3p
hsa-miR-188-5p	hsa-miR-4503	hsa-miR-421
hsa-miR-4307	hsa-miR-494-5p	hsa-miR-4251
hsa-miR-3677-5p	hsa-miR-6732-5p	hsa-miR-6069
hsa-miR-4720-5p	hsa-miR-212-5p	hsa-miR-4461
hsa-miR-6889-3p	hsa-miR-5006-3p	hsa-miR-2115-5p
hsa-miR-4784	hsa-miR-5189-3p	hsa-miR-425-3p
hsa-miR-520a-5p	hsa-miR-6880-5p	hsa-miR-6795-5p
hsa-miR-6721-5p	hsa-miR-770-5p	hsa-miR-6087
hsa-miR-3124-5p	hsa-miR-6501-5p	hsa-miR-320b
hsa-miR-1909-3p	hsa-miR-5009-5p	hsa-miR-1538
hsa-miR-4433b-3p	hsa-miR-222-3p	hsa-miR-505-5p
hsa-miR-3614-5p	hsa-miR-92b-3p	hsa-miR-6807-5p
hsa-miR-7152-3p	hsa-miR-320a	hsa-miR-1304-3p
hsa-miR-383-3p	hsa-miR-22-3p	hsa-miR-409-3p
hsa-miR-3974	hsa-miR-200c-3p	hsa-miR-16-5p
hsa-miR-4455	hsa-let-7d-5p	hsa-miR-21-5p
hsa-miR-4797-3p	hsa-let-7c-5p	hsa-miR-4747-3p
hsa-miR-4448	hsa-miR-18a-5p	hsa-miR-4785
hsa-miR-138-2-3p	hsa-miR-151b	hsa-miR-379-5p
hsa-miR-1250-3p	hsa-miR-28-3p	hsa-miR-3666
	hsa-miR-628-3p	hsa-miR-320d
	hsa-miR-152-3p	hsa-miR-320c
	hsa-miR-361-5p	hsa-miR-3134
	hsa-miR-25-3p	hsa-miR-3190-5p
	hsa-miR-4640-3p	hsa-miR-4796-3p
	hsa-miR-664a-5p	hsa-miR-199a-5p
	hsa-let-7d-3p	hsa-miR-18b-5p
	hsa-miR-324-3p	hsa-miR-153-3p
	hsa-miR-766-3p	hsa-miR-494-3p
	hsa-miR-652-3p	hsa-miR-513b-3p
	hsa-miR-27b-3p	hsa-miR-6842-5p
	hsa-miR-140-3p	hsa-miR-181b-5p
	hsa-miR-223-3p	hsa-miR-211-5p
	hsa-miR-130b-3p	hsa-miR-5007-3p
	hsa-miR-27a-3p	hsa-miR-4429
	hsa-miR-574-3p	hsa-miR-4740-3p
	hsa-miR-15b-5p	hsa-miR-370-3p
	hsa-miR-20b-5p	hsa-miR-520g-3p
	hsa-let-7g-5p	hsa-miR-4740-5p
	hsa-let-7i-5p	hsa-miR-339-5p
	hsa-miR-106b-5p	hsa-miR-139-3p
	hsa-miR-221-3p	hsa-miR-6779-3p
	hsa-miR-126-3p	hsa-miR-135a-3p
	hsa-miR-199a-3p	hsa-miR-6081
	hsa-miR-199b-3p	hsa-miR-433-3p
	hsa-miR-99b-5p	hsa-miR-433-5p
	hsa-miR-106a-5p	hsa-miR-92a-3p
	hsa-miR-197-3p	hsa-miR-3152-3p
	hsa-miR-181a-5p	hsa-miR-23a-5p
	hsa-miR-23b-3p	hsa-miR-501-3p
	hsa-miR-28-5p	hsa-let-7b-5p
	hsa-miR-423-3p	hsa-miR-543
	hsa-miR-20a-5p	hsa-miR-3127-5p
	hsa-miR-151a-5p	hsa-miR-342-3p
	hsa-miR-151a-3p	hsa-miR-145-5p
	hsa-miR-26a-5p	hsa-miR-487b-3p
	hsa-let-7e-5p	hsa-miR-548p
	hsa-miR-107	hsa-miR-6808-3p
	hsa-miR-146a-5p	hsa-miR-155-5p
	hsa-miR-106b-3p	hsa-miR-326
	hsa-miR-4454	hsa-miR-1229-5p
	hsa-let-7f-5p	hsa-miR-890
	hsa-miR-139-5p	hsa-miR-485-5p
	hsa-miR-93-5p	hsa-miR-512-3p
	hsa-miR-17-5p	hsa-miR-759
	hsa-miR-130a-3p	hsa-miR-486-3p
	hsa-miR-425-5p	hsa-miR-550a-5p
	hsa-miR-2110	hsa-miR-3960
	hsa-miR-103a-3p	hsa-miR-548ay-3p
	hsa-let-7a-5p	hsa-miR-330-3p
	hsa-miR-584-5p	hsa-miR-134-5p
	hsa-miR-30d-5p	hsa-miR-382-3p
	hsa-miR-191-5p	hsa-miR-6760-5p
	hsa-miR-23a-3p	hsa-miR-5787
	hsa-miR-30c-5p	hsa-miR-148b-3p
	hsa-miR-1301-3p	hsa-miR-2681-3p
	hsa-miR-4262	hsa-miR-5095
	hsa-miR-24-3p	hsa-miR-939-5p
	hsa-miR-185-5p	hsa-miR-1911-3p
	hsa-miR-4485	hsa-miR-30a-5p
	hsa-miR-125a-5p	hsa-miR-320e
	hsa-miR-6849-5p	hsa-miR-378a-3p
	hsa-miR-744-5p	hsa-miR-4726-5p
	hsa-miR-127-3p	hsa-miR-3619-3p
	hsa-miR-1207-5p	hsa-miR-512-5p
	hsa-miR-4419a	hsa-miR-3150a-5p
		hsa-miR-3178
		hsa-miR-455-3p
		hsa-miR-518f-3p
		hsa-miR-4716-5p
		hsa-miR-6871-3p
		hsa-miR-3941
		hsa-miR-142-5p
		hsa-miR-490-3p
		hsa-miR-942-3p
		hsa-miR-671-3p
		hsa-miR-487a-5p
		hsa-miR-625-5p
		hsa-miR-4787-5p
		hsa-miR-8065
		hsa-miR-449b-3p
		hsa-miR-29a-3p
		hsa-miR-30b-5p
		hsa-miR-510-5p
		hsa-miR-613
		hsa-miR-6872-5p
		hsa-miR-638
		hsa-miR-548ak
		hsa-miR-101-3p
		hsa-miR-4270
		hsa-miR-502-3p
		hsa-miR-4524a-5p
		hsa-miR-1291
		hsa-miR-629-5p
		hsa-miR-34a-5p
		hsa-miR-6787-5p
		hsa-miR-6757-5p
		hsa-miR-4717-5p
		hsa-miR-3978
		hsa-miR-3683
		hsa-miR-6883-3p
		hsa-miR-150-3p
		hsa-miR-4742-5p
		hsa-miR-1266-3p
		hsa-miR-5704
		hsa-miR-8071
		hsa-miR-888-3p
		hsa-miR-8086
		hsa-miR-6769b-3p
		hsa-miR-339-3p
		hsa-miR-4632-5p
		hsa-miR-92b-5p
		hsa-miR-1246
		hsa-miR-6769b-5p
		hsa-miR-7854-3p
		hsa-miR-373-3p
		hsa-miR-519d-3p
		hsa-miR-4475
		hsa-miR-4699-5p
		hsa-miR-2277-3p
		hsa-miR-6811-5p
		hsa-miR-4633-5p
		hsa-miR-195-5p
		hsa-miR-3168
		hsa-miR-1297
		hsa-miR-4757-5p
		hsa-miR-1324
		hsa-miR-675-3p
		hsa-miR-4715-5p
		hsa-miR-522-3p
		hsa-miR-941
		hsa-miR-4667-3p
		hsa-miR-4662b
		hsa-miR-6857-3p
		hsa-miR-24-2-5p
		hsa-miR-618
		hsa-miR-4664-3p
		hsa-miR-371b-5p
		hsa-miR-3622a-3p
		hsa-miR-548ao-3p
		hsa-miR-1276
		hsa-miR-376a-3p
		hsa-miR-7843-5p
		hsa-miR-3655
		hsa-miR-6729-5p
		hsa-miR-4317
		hsa-miR-582-5p
		hsa-miR-4327
		hsa-miR-4665-5p
		hsa-miR-1295b-3p
		hsa-miR-3123
		hsa-miR-561-3p
		hsa-miR-5010-5p
		hsa-miR-4312
		hsa-miR-7113-3p
		hsa-miR-3181
		hsa-miR-6879-3p
		hsa-miR-3664-3p
		hsa-miR-3940-5p
		hsa-miR-3162-5p
		hsa-miR-2116-5p
		hsa-miR-4703-3p
		hsa-miR-566
		hsa-miR-7153-3p
		hsa-miR-3184-3p
		hsa-miR-423-5p
		hsa-miR-376b-5p
		hsa-miR-4701-5p
		hsa-miR-144-5p
		hsa-miR-432-5p
		hsa-miR-6744-3p
		hsa-miR-3619-5p
		hsa-miR-32-3p
		hsa-miR-19b-2-5p
		hsa-miR-6874-3p
		hsa-miR-30e-5p
		hsa-miR-548c-3p
		hsa-miR-7853-5p
		hsa-miR-4279
		hsa-miR-190a-3p
		hsa-miR-484
		hsa-miR-4471
		hsa-miR-500a-3p
		hsa-miR-656-3p
		hsa-miR-6740-5p
		hsa-miR-6502-3p
		hsa-miR-4999-5p
		hsa-miR-374b-3p
		hsa-miR-3157-5p
		hsa-miR-6819-3p
		hsa-miR-7151-3p
		hsa-miR-1322
		hsa-miR-323a-5p
		hsa-miR-4306
		hsa-miR-4697-5p
		hsa-miR-6876-3p
		hsa-miR-1273h-3p
		hsa-miR-4305
		hsa-miR-6881-5p
		hsa-miR-7162-3p
		hsa-miR-3151-5p
		hsa-miR-518f-5p
		hsa-miR-3912-3p
		hsa-miR-302e
		hsa-miR-6068
		hsa-miR-4443
		hsa-miR-4474-5p
		hsa-miR-6760-3p
		hsa-miR-6772-3p
		hsa-miR-2276-5p
		hsa-miR-16-1-3p
		hsa-miR-4695-3p
		hsa-miR-3658
		hsa-miR-6827-3p
		hsa-miR-4682
		hsa-miR-3164
		hsa-miR-8052
		hsa-miR-520d-5p
		hsa-miR-3606-5p
		hsa-miR-367-5p
		hsa-miR-548an
		hsa-miR-218-2-3p
		hsa-miR-182-3p
		hsa-miR-508-5p
		hsa-miR-4446-3p
		hsa-miR-6792-5p
		hsa-miR-548e-3p
		hsa-miR-200a-5p
		hsa-miR-4635
		hsa-miR-215-3p
		hsa-miR-6513-3p
		hsa-miR-4796-5p
		hsa-miR-4733-3p
		hsa-miR-510-3p
		hsa-miR-2355-5p
		hsa-miR-451a
		hsa-miR-3190-3p
		hsa-miR-4284
		hsa-miR-215-5p
		hsa-miR-6717-5p
		hsa-miR-4799-5p
		hsa-miR-4706
		hsa-miR-1285-5p
		hsa-miR-3679-3p
		hsa-miR-31-5p
		hsa-miR-514b-3p
		hsa-miR-548av-5p
		hsa-miR-6834-5p
		hsa-miR-4427
		hsa-miR-5683
		hsa-miR-6779-5p
		hsa-miR-4269
		hsa-miR-8060
		hsa-miR-4436a
		hsa-miR-648
		hsa-miR-939-3p
		hsa-miR-6799-5p
		hsa-miR-3648
		hsa-miR-196a-3p
		hsa-miR-3148
		hsa-miR-411-3p
		hsa-miR-182-5p
		hsa-miR-6506-3p
		hsa-miR-5684
		hsa-miR-5000-3p
		hsa-miR-135a-5p
		hsa-miR-517-5p
		hsa-miR-511-3p
		hsa-miR-769-5p
		hsa-miR-513c-5p
		hsa-miR-654-5p
		hsa-miR-6511a-5p
		hsa-miR-1236-3p
		hsa-miR-4422
		hsa-miR-204-3p
		hsa-miR-6830-3p
		hsa-miR-4482-5p
		hsa-miR-4760-5p
		hsa-miR-1184
		hsa-miR-6759-5p
		hsa-miR-4439
		hsa-miR-641
		hsa-miR-5001-5p
		hsa-miR-1279
		hsa-miR-4798-3p
		hsa-miR-412-3p
		hsa-miR-4707-5p
		hsa-miR-6762-5p
		hsa-miR-1271-5p
		hsa-miR-380-5p
		hsa-miR-8072
		hsa-miR-6877-3p
		hsa-miR-1539
		hsa-miR-1343-3p
		hsa-miR-6749-3p
		hsa-miR-6816-5p
		hsa-miR-143-3p
		hsa-miR-4710
		hsa-miR-767-3p
		hsa-miR-645
		hsa-let-7f-2-3p
		hsa-miR-1233-3p
		hsa-miR-1253
		hsa-miR-19a-3p
		hsa-miR-4790-5p
		hsa-miR-585-3p
		hsa-miR-4257
		hsa-miR-3662
		hsa-miR-1204
		hsa-miR-4777-5p
		hsa-miR-3139
		hsa-miR-1470
		hsa-miR-5002-3p
		hsa-miR-422a
		hsa-miR-4790-3p
		hsa-miR-539-5p
		hsa-miR-1257
		hsa-miR-20b-3p
		hsa-miR-4779
		hsa-miR-93-3p
		hsa-miR-6806-3p
		hsa-miR-6131
		hsa-miR-3922-3p
		hsa-miR-4433-3p
		hsa-miR-6818-5p
		hsa-miR-485-3p
		hsa-miR-3154
		hsa-miR-4772-3p
		hsa-miR-4667-5p
		hsa-miR-642a-5p
		hsa-miR-589-3p
		hsa-miR-3659
		hsa-miR-4680-3p
		hsa-miR-3615
		hsa-miR-6857-5p
		hsa-miR-3689a-3p
		hsa-miR-4534
		hsa-miR-766-5p
		hsa-miR-3156-3p
		hsa-miR-1183
		hsa-miR-6785-5p
		hsa-miR-3976
		hsa-miR-4646-3p
		hsa-miR-4659a-3p
		hsa-miR-301a-3p
		hsa-miR-128-3p
		hsa-miR-508-3p
		hsa-miR-3943
		hsa-miR-934
		hsa-miR-4670-5p
		hsa-miR-192-5p
		hsa-miR-3916
		hsa-miR-1973
		hsa-miR-5003-3p
		hsa-miR-4301
		hsa-miR-148a-5p
		hsa-miR-3122
		hsa-miR-8085
		hsa-miR-6871-5p
		hsa-miR-4310
		hsa-miR-3919
		hsa-miR-3689f
		hsa-miR-519b-3p
		hsa-miR-571
		hsa-miR-3665
		hsa-miR-6727-3p
		hsa-miR-373-5p
		hsa-miR-3688-5p
		hsa-miR-573
		hsa-miR-4694-5p
		hsa-miR-598-3p
		hsa-miR-3936
		hsa-miR-125b-2-3p
		hsa-miR-6892-3p
		hsa-miR-340-3p
		hsa-miR-7108-3p
		hsa-miR-4789-3p
		hsa-miR-26a-2-3p
		hsa-miR-4638-3p
		hsa-miR-6770-5p
		hsa-miR-4520a-5p
		hsa-miR-4520b-5p
		hsa-miR-4452
		hsa-miR-3189-5p
		hsa-miR-4803
		hsa-miR-548al
		hsa-miR-4800-5p
		hsa-miR-6777-3p
		hsa-miR-4786-5p
		hsa-miR-4529-3p
		hsa-miR-616-5p
		hsa-miR-4436b-5p
		hsa-miR-29c-5p
		hsa-miR-597-5p
		hsa-miR-431-5p
		hsa-miR-3614-3p
		hsa-miR-6874-5p
		hsa-miR-4476
		hsa-miR-7110-5p
		hsa-miR-548aq-5p
		hsa-miR-1245a
		hsa-miR-3912-5p
		hsa-miR-7160-3p
		hsa-miR-4723-5p
		hsa-miR-3150b-3p
		hsa-miR-3193
		hsa-miR-3166
		hsa-miR-2681-5p
		hsa-miR-6505-5p
		hsa-miR-4313
		hsa-miR-548ar-3p
		hsa-miR-3591-5p
		hsa-miR-516b-5p
		hsa-miR-892a
		hsa-miR-1292-3p
		hsa-miR-6715a-3p
		hsa-miR-4445-3p
		hsa-miR-30c-1-3p
		hsa-miR-122-5p
		hsa-miR-6865-5p
		hsa-miR-4766-3p
		hsa-miR-1247-5p
		hsa-miR-1227-5p
		hsa-miR-130a-5p
		hsa-miR-6863
		hsa-miR-5585-3p
		hsa-miR-585-5p
		hsa-miR-4467
		hsa-miR-3907
		hsa-miR-6826-3p
		hsa-miR-4321
		hsa-miR-454-3p
		hsa-let-7i-3p
		hsa-miR-1237-3p
		hsa-miR-4316
		hsa-miR-7977
		hsa-miR-6882-3p
		hsa-miR-450a-5p
		hsa-miR-6510-3p
		hsa-miR-1273c
		hsa-miR-4724-3p
		hsa-miR-3622b-5p
		hsa-miR-378c
		hsa-miR-8073
		hsa-miR-15a-5p
		hsa-miR-619-5p
		hsa-miR-548at-5p
		hsa-miR-223-5p
		hsa-miR-378h
		hsa-miR-661
		hsa-miR-7114-3p
		hsa-miR-4656
		hsa-miR-3065-5p
		hsa-miR-4794
		hsa-miR-6763-3p
		hsa-miR-532-3p
		hsa-miR-499b-3p
		hsa-miR-5586-5p
		hsa-miR-6742-3p
		hsa-miR-5702
		hsa-miR-219b-5p
		hsa-miR-4252
		hsa-miR-1269a
		hsa-miR-210-3p
		hsa-miR-4260
		hsa-miR-1208
		hsa-miR-5680
		hsa-miR-3690
		hsa-miR-6848-3p
		hsa-miR-99a-3p
		hsa-miR-490-5p
		hsa-miR-132-3p
		hsa-miR-4330
		hsa-miR-4726-3p
		hsa-miR-3944-3p
		hsa-miR-8087
		hsa-miR-5094
		hsa-miR-2113
		hsa-miR-4672
		hsa-miR-3183
		hsa-miR-6820-5p
		hsa-miR-4658
		hsa-miR-4654
		hsa-miR-4730
		hsa-miR-502-5p
		hsa-miR-944
		hsa-miR-6780b-3p
		hsa-miR-1976
		hsa-miR-6866-5p
		hsa-miR-4326
		hsa-miR-4490
		hsa-miR-4665-3p
		hsa-miR-592
		hsa-miR-3155a
		hsa-miR-6742-5p
		hsa-miR-4795-5p
		hsa-miR-6795-3p
		hsa-miR-4466
		hsa-miR-3944-5p
		hsa-miR-6511b-5p
		hsa-miR-885-5p
		hsa-miR-5703
		hsa-miR-3125
		hsa-miR-506-5p
		hsa-miR-4451
		hsa-miR-6723-5p
		hsa-miR-3175
		hsa-miR-6780a-5p
		hsa-let-7a-2-3p
		hsa-miR-767-5p
		hsa-miR-9-3p
		hsa-miR-6089
		hsa-miR-4662a-5p
		hsa-miR-3200-5p
		hsa-miR-4756-5p
		hsa-miR-6869-3p
		hsa-miR-4538
		hsa-let-7f-1-3p
		hsa-miR-3928-5p
		hsa-miR-4304
		hsa-miR-184
		hsa-miR-548ay-5p
		hsa-miR-3065-3p
		hsa-miR-3672
		hsa-miR-5193
		hsa-miR-7845-5p
		hsa-miR-504-3p
		hsa-miR-4446-5p
		hsa-miR-596
		hsa-miR-765
		hsa-miR-6831-3p
		hsa-miR-4329
		hsa-miR-211-3p
		hsa-miR-6878-3p
		hsa-miR-219a-5p
		hsa-miR-519d-5p
		hsa-miR-5687
		hsa-miR-6888-3p
		hsa-miR-3156-5p
		hsa-miR-378a-5p
		hsa-miR-1180-5p
		hsa-miR-6510-5p
		hsa-miR-4661-5p
		hsa-miR-632
		hsa-miR-3622a-5p
		hsa-miR-187-5p
		hsa-miR-378d
		hsa-miR-4483
		hsa-miR-6749-5p
		hsa-miR-7107-5p
		hsa-miR-7974
		hsa-miR-4686
		hsa-miR-4694-3p
		hsa-miR-548ab
		hsa-miR-7156-3p
		hsa-miR-1260b
		hsa-miR-595
		hsa-miR-6853-5p
		hsa-miR-7159-3p
		hsa-miR-3194-5p
		hsa-miR-1295b-5p
		hsa-miR-518c-3p
		hsa-miR-6504-5p
		hsa-miR-6824-3p
		hsa-miR-6811-3p
		hsa-miR-657
		hsa-miR-3158-5p
		hsa-miR-5583-3p
		hsa-miR-615-3p
		hsa-miR-6824-5p
		hsa-miR-1293
		hsa-miR-34b-3p
		hsa-miR-1292-5p
		hsa-miR-3908
		hsa-miR-6815-3p
		hsa-miR-127-5p
		hsa-miR-6789-5p
		hsa-miR-8083
		hsa-miR-3150b-5p
		hsa-miR-548q
		hsa-miR-365b-5p
		hsa-miR-4437
		hsa-miR-588
		hsa-miR-518e-5p
		hsa-miR-519a-5p
		hsa-miR-519b-5p
		hsa-miR-519c-5p
		hsa-miR-522-5p
		hsa-miR-523-5p
		hsa-miR-6832-3p
		hsa-miR-3180
		hsa-miR-493-3p
		hsa-miR-548j-5p
		hsa-miR-150-5p
		hsa-miR-5004-3p
		hsa-miR-4453
		hsa-miR-337-3p
		hsa-miR-3140-3p
		hsa-miR-6855-3p
		hsa-miR-620
		hsa-miR-6132
		hsa-miR-3977
		hsa-miR-4462
		hsa-miR-6716-3p
		hsa-miR-4281
		hsa-miR-6738-5p
		hsa-miR-487a-3p
		hsa-miR-4325
		hsa-miR-5195-5p
		hsa-miR-3591-3p
		hsa-miR-7852-3p
		hsa-miR-5698
		hsa-miR-98-5p
		hsa-miR-18b-3p
		hsa-miR-4669
		hsa-miR-3150a-3p
		hsa-miR-4787-3p
		hsa-miR-191-3p
		hsa-miR-3653
		hsa-miR-6852-5p
		hsa-miR-6880-3p
		hsa-miR-22-5p
		hsa-miR-146b-5p
		hsa-miR-6730-5p
		hsa-miR-4783-3p
		hsa-miR-4753-3p
		hsa-miR-8069
		hsa-miR-4300
		hsa-miR-4532
		hsa-miR-6815-5p
		hsa-miR-555
		hsa-miR-152-5p
		hsa-miR-99b-3p
		hsa-let-7a-3p
		hsa-miR-610
		hsa-miR-3681-3p
		hsa-miR-7-1-3p
		hsa-miR-6079
		hsa-miR-4433-5p
		hsa-miR-559
		hsa-miR-7112-5p
		hsa-miR-548e-5p
		hsa-miR-6499-3p
		hsa-miR-335-3p
		hsa-miR-643
		hsa-miR-4440
		hsa-let-7g-3p
		hsa-miR-4761-5p
		hsa-miR-6499-5p
		hsa-miR-5589-5p
		hsa-miR-1251-3p
		hsa-miR-4465
		hsa-miR-5582-3p
		hsa-miR-33a-5p
		hsa-miR-1206
		hsa-miR-3169
		hsa-miR-5008-3p
		hsa-miR-4801
		hsa-miR-4495
		hsa-miR-6769a-5p
		hsa-miR-942-5p
		hsa-miR-4474-3p
		hsa-miR-518d-3p
		hsa-miR-507
		hsa-miR-4716-3p
		hsa-miR-4763-3p
		hsa-miR-3673
		hsa-miR-6769a-3p
		hsa-miR-4265
		hsa-miR-1260a
		hsa-miR-8064
		hsa-miR-3685
		hsa-miR-875-5p
		hsa-miR-4487
		hsa-miR-3657
		hsa-miR-2467-5p
		hsa-miR-100-5p
		hsa-miR-6719-3p
		hsa-miR-6756-5p
		hsa-miR-6507-5p
		hsa-miR-126-5p
		hsa-miR-1908-5p
		hsa-miR-4792
		hsa-miR-329-3p
		hsa-miR-548s
		hsa-miR-4729
		hsa-miR-3144-3p
		hsa-miR-3170
		hsa-miR-6734-5p
		hsa-miR-4757-3p
		hsa-miR-6875-5p
		hsa-miR-3194-3p
		hsa-miR-3689a-5p
		hsa-miR-3689b-5p
		hsa-miR-3689e
		hsa-miR-3924
		hsa-miR-2276-3p
		hsa-miR-4714-3p
		hsa-miR-4776-3p
		hsa-miR-582-3p
		hsa-miR-760
		hsa-miR-4302
		hsa-miR-3141
		hsa-miR-5189-5p
		hsa-miR-6513-5p
		hsa-miR-6793-3p
		hsa-miR-631
		hsa-miR-3692-3p
		hsa-miR-6755-5p
		hsa-miR-4267
		hsa-miR-6870-5p
		hsa-miR-4278
		hsa-miR-298
		hsa-miR-615-5p
		hsa-miR-656-5p
		hsa-miR-4268
		hsa-miR-187-3p
		hsa-miR-4530
		hsa-miR-26b-3p
		hsa-miR-3621
		hsa-miR-452-3p
		hsa-miR-4290
		hsa-miR-593-5p
		hsa-miR-7844-5p
		hsa-miR-3182
		hsa-miR-4527
		hsa-miR-3171
		hsa-miR-3074-5p
		hsa-miR-587
		hsa-miR-1284
		hsa-miR-509-3p
		hsa-miR-6881-3p
		hsa-miR-518b
		hsa-miR-6780b-5p
		hsa-miR-1287-5p
		hsa-miR-4652-5p
		hsa-miR-5002-5p
		hsa-miR-6866-3p
		hsa-miR-26b-5p
		hsa-miR-5572
		hsa-miR-4535
		hsa-miR-328-3p
		hsa-miR-190b
		hsa-miR-6766-3p
		hsa-miR-548f-3p
		hsa-miR-6821-5p
		hsa-miR-4725-5p
		hsa-miR-214-5p
		hsa-miR-6805-5p
		hsa-miR-146b-3p
		hsa-miR-3678-5p
		hsa-miR-222-5p
		hsa-miR-541-3p
		hsa-miR-7855-5p
		hsa-miR-4769-3p
		hsa-miR-4540
		hsa-miR-4298
		hsa-miR-4650-3p
		hsa-miR-224-3p
		hsa-miR-5188
		hsa-miR-6500-3p
		hsa-miR-1255b-5p
		hsa-miR-4676-5p
		hsa-miR-3529-3p
		hsa-miR-6852-3p
		hsa-miR-379-3p
		hsa-miR-6777-5p
		hsa-miR-25-5p
		hsa-miR-3199
		hsa-miR-6516-3p
		hsa-miR-548y
		hsa-miR-3975
		hsa-miR-4668-5p
		hsa-miR-630
		hsa-miR-564
		hsa-miR-3195
		hsa-miR-3917
		hsa-miR-3136-5p
		hsa-miR-3605-3p
		hsa-miR-4748
		hsa-miR-302b-5p
		hsa-miR-5579-3p
		hsa-miR-3927-3p
		hsa-miR-489-5p
		hsa-miR-5011-3p
		hsa-miR-4738-3p
		hsa-miR-892c-3p
		hsa-miR-548aj-3p
		hsa-miR-3129-3p
		hsa-miR-6784-3p
		hsa-miR-7155-3p
		hsa-miR-1972
		hsa-miR-5692c
		hsa-miR-6782-3p
		hsa-miR-670-3p
		hsa-miR-6090
		hsa-miR-378e
		hsa-miR-668-5p
		hsa-miR-4750-3p
		hsa-miR-659-5p
		hsa-miR-337-5p
		hsa-miR-7158-3p
		hsa-miR-1231
		hsa-miR-5692a
		hsa-miR-4318
		hsa-miR-3176
		hsa-miR-3160-5p
		hsa-miR-1273h-5p
		hsa-miR-154-3p
		hsa-miR-7850-5p
		hsa-miR-1290
		hsa-miR-1275
		hsa-miR-6859-3p
		hsa-miR-7108-5p
		hsa-miR-3680-3p
		hsa-miR-488-5p
		hsa-miR-4772-5p
		hsa-miR-6823-3p
		hsa-miR-6814-5p
		hsa-miR-3667-5p
		hsa-miR-7155-5p
		hsa-miR-6868-5p
		hsa-miR-4651
		hsa-miR-4695-5p
		hsa-miR-6133
		hsa-miR-873-3p
		hsa-miR-137
		hsa-miR-449c-3p
		hsa-miR-3177-3p
		hsa-miR-1298-5p
		hsa-miR-6085
		hsa-miR-329-5p
		hsa-miR-4666a-5p
		hsa-miR-7110-3p
		hsa-miR-6845-5p
		hsa-miR-149-3p
		hsa-miR-96-5p
		hsa-miR-142-3p
		hsa-miR-5585-5p
		hsa-miR-3118
		hsa-miR-4271
		hsa-miR-5697
		hsa-miR-6876-5p
		hsa-miR-937-5p
		hsa-miR-6074
		hsa-miR-6735-5p
		hsa-miR-574-5p
		hsa-miR-7154-3p
		hsa-miR-5690
		hsa-miR-1910-5p
		hsa-miR-3155b
		hsa-miR-6817-3p
		hsa-miR-3649
		hsa-miR-27b-5p
		hsa-miR-548a-3p
		hsa-miR-124-5p
		hsa-miR-1468-5p
		hsa-miR-4780
		hsa-miR-4751
		hsa-miR-6839-5p
		hsa-miR-526b-3p
		hsa-miR-8082
		hsa-miR-937-3p
		hsa-miR-675-5p
		hsa-miR-5587-3p
		hsa-miR-888-5p
		hsa-miR-6825-3p
		hsa-miR-1273g-3p
		hsa-miR-208b-5p
		hsa-miR-4266
		hsa-miR-376c-5p
		hsa-miR-579-5p
		hsa-miR-212-3p
		hsa-miR-323a-3p
		hsa-miR-551b-3p
		hsa-miR-491-5p
		hsa-miR-200c-5p
		hsa-miR-744-3p
		hsa-miR-586
		hsa-miR-3186-5p
		hsa-miR-4632-3p
		hsa-miR-1238-3p
		hsa-miR-6768-5p
		hsa-miR-3613-3p
		hsa-miR-570-3p

### Sheet: B
Targets of differentialy expressed miRNAs in individual sections of Venn diagram of the overlay of individual DEG analyses and their BP
Section A	Section B	Section C	Section D	Section E	Section F	Section G		Section A	description	link	intersection size	pValue
ABRA	WDR34	AACS	MSRB1		HMBS	NAPRT		GO:0044380	protein localization to cytoskeleton	http://amigo.geneontology.org/amigo/term/GO:0044380	5	0.000187521
CMPK2	BBS12	CLMP	RPS11		CCDC96	XAB2		GO:0048285	organelle fission	http://amigo.geneontology.org/amigo/term/GO:0048285	14	0.000221269
NOXO1	TEK	FSTL1	SAMD4A		ARG2	SLCO2B1		GO:0006289	nucleotide-excision repair	http://amigo.geneontology.org/amigo/term/GO:0006289	6	0.000850804
ANKRD6	PCDHA13	ELMO2	SMARCD3		RPS13	WDR45		GO:0050000	chromosome localization	http://amigo.geneontology.org/amigo/term/GO:0050000	5	0.00112815
PRAMEF7	RMND5B	PNMA1	ERCC5		SNPH	SIRT6		GO:0051383	kinetochore organization	http://amigo.geneontology.org/amigo/term/GO:0051383	3	0.00116231
IGSF11	CRELD2	MMP2	FAM187A		EME2	HGH1
KRT15	CD82	SLMAP	RXFP3		INTS12	ANKLE2		Section B	description	link	intersection size	pValue
C1orf112	CHFR	TMEM216	GCSH		PSMB4	E4F1		GO:0140053	mitochondrial gene expression	http://amigo.geneontology.org/amigo/term/GO:0140053	12	2.38471e-06
VEGFA	FSIP1	HAUS2	XDH		TST	TFEC		GO:0098742	cell-cell adhesion via plasma-membrane adhesion molecules	http://amigo.geneontology.org/amigo/term/GO:0098742	13	0.000111332
C5	CHRM1	PKNOX2	CLK4		BUD13	CASP1		GO:0006289	nucleotide-excision repair	http://amigo.geneontology.org/amigo/term/GO:0006289	6	0.00445746
BICD1	DNHD1	ZHX3	KCNG1		LOXHD1	CASC10		GO:0006414	translational elongation	http://amigo.geneontology.org/amigo/term/GO:0006414	6	0.0109774
C1QTNF2	LAMTOR5	APBB2	CFHR5		AOC2	MAP3K6		GO:0006354	DNA-templated transcription elongation	http://amigo.geneontology.org/amigo/term/GO:0006354	5	0.0121002
RBP7	HPCAL4	EDN1	CXCL3		SNUPN	AHCTF1
PSRC1	ASZ1	PDCL3	GP1BA		JPH4	LCE1E		Section C	description	link	intersection size	pValue
CCZ1B	HBQ1	AEN	STYK1		CRYGEP	MCAT		GO:0045787	positive regulation of cell cycle	http://amigo.geneontology.org/amigo/term/GO:0045787	169	6.39933e-13
TDP1	ABI3	CXCR4	CCNI		LECT2	PCYT1B		GO:0198738	cell-cell signaling by wnt	http://amigo.geneontology.org/amigo/term/GO:0198738	198	1.95644e-12
GRAMD1C	DHFRP1	DECR1	ZBTB12		MRPL15	ARHGDIB		GO:0006401	RNA catabolic process	http://amigo.geneontology.org/amigo/term/GO:0006401	155	3.29747e-12
ZNF165	FBXO34	ZNF799	OR2W1		HOXA6	AMPH		GO:0016569	covalent chromatin modification	http://amigo.geneontology.org/amigo/term/GO:0016569	200	3.38118e-12
RBMY1A1	CFAP36	SALL1	COPRS		HYAL1	CKMT1B		GO:0010498	proteasomal protein catabolic process	http://amigo.geneontology.org/amigo/term/GO:0010498	193	4.34908e-12
NEIL2	ZHX2	IRAK1	TRIM74		NRM	IFT172
BBOF1	TRIM11	RPS18	ZG16		PDK2	PICSAR		Section D	description	link	overlap	pValue
ERFE	LBHD1	SLC10A7	ERG		NAA35	ARF5		GO:0035249	glutamatergic synaptic transmission	http://amigo.geneontology.org/amigo/term/GO:0035249	43	3.31611e-06
NAP1L5	PUDP	BRIX1	FAT4		TTF1	PAAF1		GO:0043062	extracellular structure organization	http://amigo.geneontology.org/amigo/term/GO:0043062	135	8.1538e-05
ROPN1B	CLEC5A	TMSB10	TMEM42		TMEM39A	HBB		GO:0099177	regulation of trans-synaptic signaling	http://amigo.geneontology.org/amigo/term/GO:0099177	138	0.00018689
C14orf93	MRPS6	PXYLP1	PARN		CAND2	GNG7		GO:0042445	hormone metabolic process	http://amigo.geneontology.org/amigo/term/GO:0042445	78	0.000351436
RBMY1E	RAB28	ESYT1	CYTH1		SMAP1	TSPAN18		GO:0015695	organic cation transport	http://amigo.geneontology.org/amigo/term/GO:0015695	19	0.000591728
WDR44	ZNF814	LMAN1	DIRAS1		SBDS	CIDEB
MT1F	ZSWIM3	CHD8	MIER1		HES5	FABP2		Section F	description	link	overlap	pValue
C1orf53	KDM4D	SUMO1	AGPAT1		ARRDC1-AS1	KTN1		GO:0061448	connective tissue development	http://amigo.geneontology.org/amigo/term/GO:0061448	3	0.010867
LOC391247	FHL3	DDB1	INIP		KIAA2026	MAB21L1		GO:0048706	embryonic skeletal system development	http://amigo.geneontology.org/amigo/term/GO:0048706	2	0.0201255
SBDSP1	YARS2	UQCR11	BANK1		DIS3L2	TYMP		GO:0006790	sulfur compound metabolic process	http://amigo.geneontology.org/amigo/term/GO:0006790	3	0.0234408
SETD4	DDX27	MYO9B	NINL		PKDCC	RPP38		GO:0034470	ncRNA processing	http://amigo.geneontology.org/amigo/term/GO:0034470	3	0.0257383
FAM92A	GOLGA2P5	EP300	CAPS		CYP2R1	MAPK8IP1		GO:0098727	maintenance of cell number	http://amigo.geneontology.org/amigo/term/GO:0098727	2	0.0268776
PRAMEF8	ACTL9	MMP7	OSBPL8		PCIF1	GPHN
CHPT1	PCDHA2	CRNKL1	NR4A2			CCSER1		Section G	description	link	overlap	pValue
MRPL4	DNAJC7	SMIM17	LONP1			COMMD7		GO:0052547	regulation of peptidase activity	http://amigo.geneontology.org/amigo/term/GO:0052547	14	0.000563715
CCDC12	ZDHHC4	KLHL14	CXCL13			PIH1D1		GO:0060759	regulation of response to cytokine stimulus	http://amigo.geneontology.org/amigo/term/GO:0060759	8	0.000824742
ZNF230	PPM1M	HIC2	FIBCD1			ATG4B		GO:0016072	rRNA metabolic process	http://amigo.geneontology.org/amigo/term/GO:0016072	9	0.00231843
SLC9A5	CAMKK1	CENPQ	NAT10			CXorf67		GO:0097194	execution phase of apoptosis	http://amigo.geneontology.org/amigo/term/GO:0097194	5	0.00331178
GALNT13	WDR36	KCNA6	SYN3			SELE		GO:0034612	response to tumor necrosis factor	http://amigo.geneontology.org/amigo/term/GO:0034612	9	0.00349567
SAMD13	MAD1L1	ATP5G2	SLC22A2			EYA1
PPHLN1	NOP16	KBTBD8	SERPINF1			SLC25A13
DLG4	KRTAP21-2	ZEB1	OR7A17			TTC5
RPAP3	POLB	CDK14	SUGCT			CAPG
TICRR	HNF1A	SOD2	DHRS11			ATG4D
NAGS	GADD45G	PNPT1	TAOK3			TCTEX1D2
RFC4	ELP5	CHD9	STK25			RDH16
LIX1	ADGRL3	STK16	MAP1LC3C			GCHFR
ZNF184	ABHD3	SEMA4D	CRYGC			HIST1H4K
NSDHL	DZIP3	TOB2	ABCD4			GFM2
FAAP20	CCDC144NL	MAP3K3	CD160			UBXN8
WDR47	RIT1	MAX	CPNE4			SCYL2
DNAJC14	SCML1	PPCS	GRK5			GPATCH1
EPPK1	MAP9	IPO9	RAB33B			AARSD1
PILRB	CDC16	EVC	CA11			NOD1
CCDC33	LYNX1	SCYL3	ALDOC			CDH22
PGAP3	ZNF700	CHD1	TMEM266			RAB11A
PCM1	PCSK5	TCEANC2	NUDT1			GPX3
HOXB9	ZNF816	C15orf41	ACBD3			UNC119
RP9P	INPP5E	C20orf27	FOXP3			COX4I1
IQCC	TCF25	RPS6KA5	SMYD3			SRSF5
ZNF600	AES	POTED	ARL14EPL			APLF
CACTIN	DAPK3	HMX1	CAVIN3			TOE1
TMEM200A	PDZRN3	FAHD1	LTBP4			HELQ
HSBP1P2	PCK2	SLC12A4	KCNC1			BIRC3
GNRH1	UQCC1	BRCA1	ARHGEF9			MAGEA2
DCLK2	FAM47B	CDC25B	CCL19			CASP6
DLEU2	MYH1	BMP3	VWA5A			RIOK1
RNPC3	NUAK1	SLK	STK17A			CDK11A
VPS29	PHOSPHO2	POU3F1	FOXE1			CCDC57
MTFR2	SPIDR	USP6NL	C2CD3			CHRNA2
CHRNA6	SCCPDH	BAZ1B	CNPY4			TRPA1
KYAT1	DENND2A	SLC25A46	BUD31			ASPSCR1
HYLS1	ADGRE2	TERF2IP	C7orf33			MIPEP
EXTL2	ACAN	PHF20	AMY1B			UGT2A2
PPA2	ARPC1A	COL1A1	C6orf15			MYEOV
METTL13	NUF2	GTPBP1	HDAC7			AKR1B1
WDYHV1	PCDHB6	AP1S2	PLEKHG4			C22orf24
FAM111B	HACD1	ZNF212	SYT13			CD70
FAM222A	SHC2	ZNF83	EPB42			BFSP1
MAGEB2	TYMSOS	PRDM2	HIST1H2AD			FCER1G
CD1C	KAT14	SEL1L3	DUS3L			RNF114
EFS	ANKHD1	GDPD5	FPGT			PPP1R7
DRD1	NUP107	PDCD4	PRY			KRTAP11-1
EFHD1	IL1RN	CEP350	POLR2B			RRP9
FAM181B	ADIPOR1	CIAO1	LINC01560			RPS19BP1
BLM	SEZ6L	SHROOM1	RASA4B			MYOF
S100A14	AGAP3	DCAF4L1	GDF10			TTC32
ITPKA	GSTM2	GPR55	COQ9			CLCA2
RBMY1J	CENPT	PPIL1	TRAPPC9			EXOSC5
COQ3	EVL	ABR	GCC2			FAM131A
ERCC3	STT3B	SIAH3	RARRES3			ZNF276
DGCR11	FANCG	CD38	FNDC1			CD24
FRAXA	PITPNM1	NAT8L	PMF1			LSM6
UPP1	HPN	ZDHHC6	C8G			HIST1H2AK
ALG10	PRDX6	NEFH	CBLL1			DNPH1
MAP7D3	RFC3	PGBD5	LIM2			TIMMDC1
ANAPC15	ZC3H7A	CTDSP2	INTS1			FLAD1
TTPA	TEFM	CCNY	SAMSN1			MTMR2
SCN5A	TSC2	ZNF257	DRD3			NR1H4
ING3	EGFL7	DUSP4	FAM198A			CLYBL
ANO5	SELENOW	ROR2	GMPPA			MSTN
ZNF385B	GPN3	FOXM1	AIPL1			LRRC28
COPS4	TP53COR1	ZBTB48	BDKRB1			MFSD5
LUZP6	RBPMS2	MAOA	SEC14L1			LTA
DAGLB	CST5	FBXO11	MLF1			CLN3
PARD6A	PGP	PSMG4	NME8			NUSAP1
NDC80	NBEAL2	RFXAP	COL18A1			SHISA5
UBE2QL1	TBCC	RNF4	PIK3CB			RNF169
METTL18	KCNJ1	CDK8	STPG1			C5orf42
ZNF114	ZNF571	EMC1	COX8A			HS3ST3A1
IRX4	TRIM21	ALG2	C9orf16			CACNG5
PIF1	TCAF2	PPP1R3D	TF			FOXD4L1
CCL3L1	ZNF302	GRB2	MMP15			RNF166
FAM71E1	RANBP17	TPM3	PWP2			TOX3
LRRCC1	CCNH	EIF1	DNAL4			ATF7
CCZ1	TTN	CHST15	RGS4			ZNRD1
TRAF3IP3	HTRA2	CDK1	RTL3			LXN
MTERF3	RPUSD4	NTHL1	ZNHIT2			CLK3
MIS12	ACD	RPS28	NCDN			DEFA5
TRIML2	MORN2	GPN2	TMEM104			MAS1L
TCEAL3	MMP23A	P2RX3	OGFOD2			RALB
ZNF823	CFAP45	WBP4	GNA11			PPP4R1
USP39	MPST	PLXNA1	Fas			ZNF75D
PASK	KCNMA1	KIAA0100	GRIK2			TRIM47
RDM1	ERAL1	HS2ST1	UPF3A			PCED1B
CEP295	ACOT12	IL1F10	GNRHR			HAUS1
RAC2	NOS2	SETDB1	PPBP			TREM2
2010-09-01	COPS7A	GCLM	HTR3A			TRAPPC11
TMEM223	PTPN22	PPM1A	SDC2			D2HGDH
HSPBAP1	MZB1	CPEB3	ANKRD49			SEMG2
NEIL3	TMEM255A	MMP16	SLITRK4			RHOJ
PTHLH	PREP	CAMTA1	METTL21A			HIST1H2AB
NNAT	PLCL2	ORC1	COX7A2			HERC5
C9orf163	TNXB	PTP4A2	CACNB1			KRTAP4-7
ARHGAP33	TSPAN7	METTL25	KDM6A			FZD3
LRRC31	ARL16	TAF12	MAN2B1			PIGU
MYBPC3	VPS25	ID1	ACADL			FAM20C
TMEM106A	ZNF227	THADA	PDP1			HIST1H4A
DHX34	NOP58	TBC1D17	GPHB5			MFSD3
PLK4	MAGOHB	FAXC	IZUMO2			RCN3
HCN3	OVCH2	CDCA4	CGA			CAPN3
OPALIN	SLC16A2	EMX2	ASNSD1			SH2D1A
ARHGEF40	TUSC7	FUS	UFL1			RIPK2
MRPL43	HERC3	CXorf56	DBH			FAM69B
CLK1	PCDHA12	ELAC2	TFAP2B			FTL
ATP5L	MAN2C1	MTMR14	TMEM11			NOL3
IQCA1	PHYH	NPR1	ARAP1			SOX30
MND1	TAAR6	ASS1	CDH8			SPR
TRAPPC8	DCST1	USP42	AGPS			CMC1
THAP7	ATP5J2	EMC8	LINC00305			MCCD1
DBF4B	HDHD3	IPP	PCCB			DDAH2
KIF18A	FASTKD5	TMEM59	COMMD5			SHPRH
ACSF3	TDRD3	SEC23IP	GSTP1			GARNL3
TMC3	MRPL13	UQCRC1	DCUN1D5			CELF3
FBXO4	Cdkn1b	SNX6	ARHGAP15			FOXD4L4
NRCAM	HOXC10	DDX18	LTBR			EHBP1
ZNF462	CKMT1A	POLG	HDHD2			CPED1
LINC01551	MECOM	RICTOR	MYORG			ZP3
ARRDC1	PTPMT1	RAG1	SLC9A3R1			DUSP11
KIF3C	TAF1C	LRRC8A	NBPF3			GFRA3
TPX2	HDAC10	CYP1A1	SLC9A3			PRDM8
MNS1	MYH4	NME1-NME2	FAM218A			IFI6
KRT18P8	MASP1	CAPN1	WASHC3			H3F3AP6
TOP1P2	TYW1	DDHD2	ADRA1A			MUL1
NT5M	TSPAN17	CHST6	ASAH1			PMP2
PPP2R3B	KLK6	UNC13B	OVCA2			WDR97
MEIS2	NAXE	ZNF687	GORAB			BAZ1A
HESX1	HTR2C	ZBED1	FAM221B			HNRNPLL
DENND1A	GPRASP2	BTF3	UBE2W			WDR18
FOXB1	PEX1	SARS	RGS14			MIOS
APOBEC3B	AP4B1	QKI	IL18BP			FOXD4
NT5C3B	SUMO3	OFD1	C10orf99			Foxl2
REXO5	PCID2	AHCYL2	GFI1			NSMCE4A
RAD54B	TMEM183A	LRRC10	FHL1			GLT8D2
MRPS9	DHX37	PEX16	RTN4RL1			NPC2
RITA1	EXOSC8	KDM4B	GATA1			ATAD3B
SAYSD1	B4GAT1	GNG12	ARMC6			AHCYL1
NUFIP1	ANP32C	HABP4	RSU1			H2AFY2
ANAPC10	ACTL8	UBN2	RBPMS			RCN1
ANGPTL1	PCDHA10	FUT4	C16orf62			L3MBTL4
FAM111A	ZNF155	HIST1H2BJ	ELFN1			DHRS7B
CENPE	EAPP	WASHC5	ARID5A			ERGIC3
RPGRIP1L	ICAM4	IPO13	CYSTM1			KCNQ1
LCN10	OTX2	UNG	WAPL			PCSK1N
TRDMT1	PALB2	MRM3	C16orf71			DUSP23
MX1	IRF2BP1	TDRKH	UNC5CL			PIGH
EME1	AGPAT2	PSG4	KRCC1			RBP2
NMU	ATP6V1G2-DDX39B	IGDCC3	MRPL57			TMEM38B
HTR2A	LRRN3	GNB4	MTRNR2L11			SLC25A20
TMEM88	AZIN2	OSBP	GOT2			EPS8L2
TMEM256	LIN37	PRR5	C17orf77			CDKN2C
NBAS	OFCC1	DOCK11	FXYD2			SNHG1
FIBP	METTL4	RPRD1B	ZCCHC12			KPTN
TMEM204	PCDHA1	CHMP7	GRIK1-AS1			TNFRSF6B
SAMD3	PCDHA8	SMTNL2	RAB38			FOXD4L5
TCAF1	MTRF1	FKBP4	KIN			DEDD2
ATP1B1	SUDS3	ZNF350	HIST1H4I			RPS25
TCAM1P	TBC1D2	AHI1	POLRMT			GYG1
ACBD6	GPC6	NADSYN1	MIA2			TNP1
RAP1GAP	CES1	SCN11A	MANF			ME1
EEFSEC	KLHL2	SMC6	LY6G6E			ZBTB17
AKR1C2	HRG	PSMD5	EIF4E2			GPAA1
HDAC9	PCDHAC1	LPIN3	TTC13			GUCY1A3
KIF20B	PUM3	RPL4	GJB5			PTPN18
P2RX5	SLCO2A1	MAD2L1	CYP3A5			Crtc1
Becn1	NOP9	EIF4A3	S100Z			HIST1H3I
PLEK2	TMEM14C	CHMP2B	PITX1			DACT3
ZNF229	C11orf68	RPS21	JUND			MRPL47
POLE2	PXMP2	CAMSAP1	ITSN1			DUSP26
PTGR1	ASTE1	RBM6	EHBP1L1			RNASE10
XPA	TP53I13	UBE2N	FETUB			BRF1
KHDRBS3	TTC30B	IGSF8	MRTO4			FBLN1
TCEAL5	SEC13	KLF4	MUC2			MRPS33
SCRN3	DND1	BTK	NDUFB8			LTB4R2
HOXA4	MRPL11	PRND	MYF5			ASIC1
KIF15	PCDHA7	MOB1B	SEMA3G			STAG3L3
FAM189A2	FBXO30	DNAJC30	GJA9			ANKRD31
TMEM17	FAM207A	OLFML2A	PSTK			CORO6
CLVS1	ZMYND19	HUS1	TRIM45			LSM7
CCDC150	PCDHA5	HID1	SLC2A10			TRABD
NPY2R	POSTN	ZNF667	ANKRD26			FAM27E2
FANCE	IGF2-AS	ATP7B	MTRNR2L8			SLC22A17
RBMY1B	GALNT14	POLD2	FST			PSMG3
C18orf54	COL16A1	DCX	HCRTR1			AFAP1L2
	MRPL27	PPM1H	VWCE			MGME1
	ZNF143	ACOT2	PREX2			CAGE1
	HNF1B	NFYC	PGM1			GEMIN7
	ALG5	PLSCR4	CPD			CRBN
	TXN2	PPARGC1A	ANXA8			SSX1
	PIGC	KCNK10	ZNF726			HIST1H4F
	PIPOX	OR6A2	HIST1H4L			PAPSS1
	ART5	ETFA	PECR			H1FX
	NPDC1	ZNF738	HSPA2			CLEC4G
	CYBA	AHRR	WFIKKN1			MIF4GD
	TICAM1	PDAP1	CNTNAP3B			MEIOC
	DSCR8	ZNF146	TACR2			CYP2J2
	WDR54	HOXB5	NUP85			ABCB8
	LGALS1	ZNF487	CD177			CCDC9
	RIC1	ZNF324	EDDM3B
	GSTA4	ARGFX	GPR135
	PCGF6	ENTPD7	LGR5
	FRAT1	PRSS22	HERC6
	NOTUM	CASC4	Cux1
	CHGA	CUL4B	XAF1
	ZNF92	CENPJ	ANKDD1A
	LGTN	ATP6AP1L	TPTE2
	ADGRL4	AKIRIN1	KALRN
	HSPB2	PDGFRB	ZBED6CL
	MRPS22	FHDC1	SECTM1
	SH3GLB2	RDX	THOC7
	BMP4	CELSR3	TCTA
	PRAP1	DNAJC9	TALDO1
	LARP6	ZNF568	GLIPR2
	HNRNPH3	CHRNB1	NCF1
	AADAT	DCTN1	PARD6G
	PSMD14	LIN28B	SCRT2
	ISYNA1	TNKS2	FGF12
	SYNDIG1	TMEM241	INPP5B
	EDA	C1QBP	SNTA1
	SYS1	TTC3	PPID
	IRF5	TMEM248	CACNG2
	ACTR1B	CADPS2	IL20RA
	LDLRAD3	GRHL1	TCFL5
	LAS1L	R3HDM2	ELF1
	PCDHA3	STOML3	TLR5
	BUB1B	PAQR3	FPGT-TNNI3K
	TXNDC11	TCP1	ICE1
	CETN2	TMED7	NCK2
	TMTC4	CENPL	OXA1L
	ANKRD1	ARHGEF26	DNAJC25
	ERCC2	PAWR	NEURL3
		TIGD2	PSMD12
		ABCC12	CLDN10
		LDLR	GYPA
		ASTN2	TRAIP
		SCRN1	ERCC8
		NUGGC	GPX4
		TAB2	SRGAP2C
		GPATCH8	SPDYE1
		DDI2	PCED1A
		KIAA0930	MSS51
		TANC2	TYMS
		KIF4A	MEGF11
		POLR3G	SDK2
		HLA-DOA	BAIAP3
		TANK	RABGGTB
		RCAN1	PTP4A3
		PELI3	KCNK7
		PROSER3	KRT74
		DNAJB4	SNORD116-21
		LIMD2	SNCA
		TMEM189	ESRRB
		NTN4	SLC48A1
		SERP1	GEMIN6
		SYDE2	JAGN1
		PIGG	DSC1
		JAK2	RNF43
		TSHZ1	NDUFAF1
		TM9SF4	NPCA1
		SIRPG	FOLR2
		ZNF264	PLAC8L1
		RAB5A	HS3ST5
		DCAF11	CDKN2B
		SUSD6	PROS1
		PLEKHM3	PSMB8
		LRP1B	SDR39U1
		MYCL	APOL1
		PLA2G4C	RTP1
		ABCG8	AIF1L
		ICA1L	ACTRT3
		DAND5	AP2S1
		OTUD7A	MME
		ZDHHC22	CCDC14
		IFNAR1	NR4A3
		RAB11FIP4	AMER3
		B2M	MT1P3
		KMT5A	PIH1D3
		C6orf141	CPO
		SQLE	ZNF839
		SEPHS1	POP4
		EIF5A	DNASE1L1
		NEGR1	C19orf44
		FAM49A	TMEM132A
		YTHDC2	WNT10B
		EHD2	LINC01600
		PLRG1	ISCA1
		ZNF614	GBX2
		HOXA5	MFSD14B
		NUP133	SLC35A1
		TPGS1	GAL
		GRPEL2	SLC30A2
		TRIM56	TSTD1
		GCM1	LSMEM2
		UBE2J1	AUH
		HNRNPK	EIF3H
		FAM129B	ABHD14B
		HHIPL1	PLA2G10
		ZSCAN12	PPP1R17
		E2F4	PSMA5
		SPATA46	CCDC28A
		TAC1	AMPD3
		MEX3D	NPHP3
		KIAA0232	PIAS1
		NFAT5	GLTPD2
		TAF1D	PYURF
		RTL8C	FBXO7
		KIAA0368	CDH20
		DVL1	CFAP20
		CCAR2	ZNF3
		FBXO3	DEFB106B
		CMKLR1	LRRFIP1
		GPR157	ZC3H14
		PEF1	DDX50
		FAM199X	RERGL
		HSP90B3P	TBPL2
		NOL4L	TK2
		ALG9	TRIM16
		MCM5	BLVRB
		BTBD10	PIFO
		ANKRD40	DPP6
		CALCOCO2	GALNT10
		SPATS2L	MMP24
		FAM122B	GRID1
		ZNF551	CR1
		ARHGAP26	RPS6KA2
		CDK16	SLC25A24
		KLRC4	MRPL22
		HRAS	PLPPR5
		BSDC1	KLHDC1
		ARSK	C2orf48
		PHF12	TCTN3
		MAP2K4	DNAJB11
		EPB41L3	PRSS42
		WSB1	ADGRG1
		ZNF480	ADGRF5
		SRRD	FAM83A
		SOCS4	SMOC2
		FAM96A	CABP7
		PPP6R2	ARMCX3
		TBCCD1	FSHB
		ZBTB41	ANXA2
		ZBTB7C	HLCS
		ITGA2	FH
		VAT1	HIST1H4B
		SHANK3	SP7
		PCNX2	PLBD2
		MAST4	ASB4
		TUFM	C10orf55
		KRT33B	OGFRL1
		KCTD2	FCGR2A
		WDR26	CCDC197
		SGSM3	MAN1A1
		ARSA	PYCR3
		TOMM22	NKAIN1
		SOCS3	TGIF2LY
		UNKL	HTR1A
		MALL	FSD2
		CCNA2	TMEM255B
		RUVBL2	RPE
		ARID1B	SIGLEC15
		PIANP	ABHD5
		PEAK3	EXOC4
		RPAP1	TMBIM1
		NXPE2	TCHP
		RPL27	PRAMEF14
		EPN1	TRMT1
		NLRP9	F2RL2
		WDPCP	IMPG2
		VPS50	LRRC32
		NIPA2	BATF2
		MAGI1	URGCP
		PJVK	CBWD1
		RAVER1	LPAR3
		RDH11	AXL
		SLC25A39	ANO4
		KIF1B	SRP14
		MBD2	KRT72
		AMOTL2	PPP5D1
		C6orf120	C6orf89
		PIGT	TUBB2B
		SPHAR	AKR1E2
		ALAS1	CEND1
		FOXO1	PTGER2
		MRPL37	SLC5A7
		KIF5C	FAM184B
		DUSP10	FAM153B
		CRLF3	ESAM
		ADCYAP1R1	ADAM29
		TSEN54	MFGE8
		TMEM134	TMEM182
		CNOT2	TAS2R4
		HMGXB4	PXMP4
		CBX2	RNF167
		RBMXL1	PDLIM1
		ALDH5A1	KCNS2
		SERPINA4	RNF126
		FKTN	CEP63
		CRTAP	GPSM1
		DMAC2	DPM1
		STMN1	ACR
		PRELID2	EFL1
		SFTPA1	KLK7
		CKS2	LRP1
		RHO	C19orf18
		FAM13A	TAS2R9
		SLC25A15	RAET1L
		ACER3	RAD9B
		MRO	SH3PXD2B
		FAM84B	C20orf85
		DAAM2	EPC2
		C11orf57	ATP13A2
		RFK	KRT4
		ZFYVE9	PADI4
		GBA2	FMO3
		HSD17B13	SLC17A6
		FBRS	SNX18
		FPR1	POU4F3
		CHTOP	KCNK9
		2007-09-01	NETO1
		ATL1	GALR3
		PTCD2	GNAI1
		USP38	ZDHHC3
		MAGEF1	LINC00334
		NDE1	TESPA1
		ITGA10	ZNF285
		CDK18	CLASP1
		HORMAD2	FMO6P
		AK1	RASGEF1B
		ACSS3	ACOT11
		TBC1D24	MAPKAPK3
		SYNPO2L	PLGLB2
		PTPN23	NCAM2
		DGCR8	AFAP1
		DNAJB13	CYSLTR1
		GSR	DRICH1
		PAQR7	SEC22C
		CACNA1C	SNX32
		FAM20B	NKX3-1
		HES2	KLHL38
		INTS7	WDR74
		BRI3BP	GALP
		HNRNPH1	CLDN14
		COX16	CNMD
		SLC23A1	NECTIN4
		SLC12A7	DHX38
		RBM4B	ZSWIM9
		PPP1R15A	TARS2
		MDC1	SKIV2L2
		BMF	CFAP53
		PRKN	MCOLN3
		ATP11B	MRPL14
		NLGN4X	TAGLN3
		IFNE	GPATCH3
		ALOX12	IGHV1-69
		RB1CC1	PSD4
		EIF4E	CCNB1IP1
		CSDC2	ENPEP
		HEATR5A	SH3D21
		BGLAP	OR10H5
		SLC29A4	SLC22A13
		MRAS	TIMM23
		EMB	SHISA4
		SLC35F5	SEC61G
		TRAF6	GLIS3
		LMNB1	LRRC70
		TELO2	CAPN11
		PNPLA3	ARHGEF4
		CD276	TMEM50B
		SHE	FAIM
		KRT80	NUDC
		DUSP28	GABRP
		CSNK1E	AWAT2
		PIK3C2B	SCARA3
		CCDC117	BORCS6
		USP15	TACSTD2
		UBN1	EIF3J
		SLC31A1	CPA3
		ST7L	TEKT4
		GFOD1	PVALB
		CTNNA1	F10
		PKN3	TRIM49C
		CBX4	PPP1R36
		NTRK2	ZNF865
		FOXN3	FAM206A
		C17orf49	MOCOS
		PFKFB2	PRDM10
		ENTHD1	CMTR1
		SH3TC2	BRDT
		IL10	C8orf31
		PRMT5	VIP
		DCAF4	CALCR
		HIST2H3A	LILRA1
		LCLAT1	CDC45
		SPANXN5	CWC22
		TSKU	USP33
		ATPIF1	NRDC
		ETV3	BARHL1
		WDFY3	SLC5A10
		CLIC4	SLC3A2
		WDR92	RAD50
		ALOX5AP	SYNE1
		ANKH	MBTPS2
		BIRC6	FAM110D
		THUMPD3	PSMD10
		RFT1	KRTAP5-3
		ELP6	FAM236A
		POLR1B	HRH1
		OLFM4	HIST1H3C
		TACC1	C5orf30
		SAMHD1	NUDT16L1
		ARL17B	GAS2L2
		PAX6	PRKRIP1
		CAPNS1	ADH4
		NLK	SYT11
		MDM2	FBXL17
		SDF4	HTRA1
		ITGBL1	KLHL31
		KLHDC3	C17orf98
		IPPK	PTH
		EFHD2	IST1
		ABCA6	KANSL3
		NBEA	P2RY10
		AKT2	CRB3
		EGFR	NME5
		VPS4B	LRSAM1
		GALNT6	ZNF160
		SLC25A4	HDAC11
		CYB5B	VMO1
		NDRG1	P2RX1
		SESN1	ILDR1
		MRPL46	GAS2
		PRKD2	INHBE
		ZFP36L1	CCDC85C
		PAPD7	TOX2
		DZIP1	NSFL1C
		TMX3	HEY1
		GPR161	KNG1
		RNF146	ITGAX
		HIST1H2AJ	CASR
		CCNB2	CANT1
		EMC10	MT1HL1
		TMEM175	C21orf33
		DNPEP	HEATR6
		PCNP	SPATA6L
		PURA	SOX1
		TMEM196	SRPX
		ERBB2	ZNF474
		CREB1	FGF10
		GTF2IRD2B	SDC3
		FANCM	ZRSR1
		LNPK	TMEM218
		NEO1	SOX6
		DDX3Y	TBC1D22A
		RPS3A	HIP1R
		MXRA7	EMC6
		LGALS3	IRGC
		CFL2	SAMD15
		ZNF878	MED31
		BTBD1	DET1
		ABCF1	TRPM3
		RBSN	RAP2A
		CDT1	SLC7A7
		FCF1	IL36RN
		CD28	NOL7
		SMARCA4	DNAH8
		2002-09-01	ASH2L
		LRP8	TSLP
		ZNRF3	ICAM3
		AGL	CNTNAP5
		ZBTB21	SLC1A3
		ZDHHC20	ADAM8
		TMEM43	RGS12
		TTL	EIF1AY
		KCNG3	PRRG3
		STAT5B	LRCH1
		SSB	CHP1
		MINOS1-NBL1	FAM124A
		SKI	CLIP3
		OAS2	SULF1
		DEGS1	PPP4R2
		ATXN7L3	CDCA2
		DBNDD1	SIGLEC5
		TBL1XR1	B3GNT6
		SZT2	LPL
		G6PD	PLPP1
		ANKRD36	HCN4
		MUC17	PCOTH
		DPH7	HFE2
		SINHCAF	SLC6A12
		PPP2R2A	FAM214B
		BCAT2	MAGEA11
		RTCA	MGAT3
		MFN1	KLHL26
		C5AR2	SIM2
		SNX11	EXO1
		PLEKHH1	C20orf194
		RTEL1-TNFRSF6B	SOSTDC1
		CAMSAP2	HRC
		TAL1	LRG1
		ACSL1	ADRB3
		ABCC5	TET1
		HCFC2	MPEG1
		ABL1	DMD
		RBBP7	PTRH2
		PTPRG	C22orf39
		NCOR1	ADCY2
		TXNRD1	TCF20
		SRGAP1	OTC
		SLC16A4	ABCB11
		UBE2H	CDH19
		SLC6A8	NUTM2E
		CCNE2	ZNF135
		MC2R	CCDC42
		MBTD1	SH3RF1
		FUT11	MTCP1
		PPP1CB	JAKMIP3
		C15orf39	LMCD1
		ERBIN	AIFM3
		MAP3K12	MICAL1
		SLC24A4	SHOX
		CCT3	PCDHGC3
		ZNF121	ATRNL1
		PIWIL2	PPP1R21
		IER5	MED26
		MTHFD1L	BCL6B
		CMTM4	DDO
		MVK	RIMKLA
		NCL	TBX22
		TSPYL1	AKR7L
		MOBP	CD200R1
		GUF1	NOBOX
		RASGRP3	RGPD3
		FBXO47	ADNP
		MED21	UST
		ZBTB10	BTD
		SPTBN2	RFFL
		BHLHE40	MBOAT7
		ZNF585A	APBA3
		RNF111	PMS1
		SLC26A2	EIF3E
		WISP1	ATP2B3
		ATP2B4	NLRP12
		KIAA0895	TFCP2
		CHST12	ZNF570
		TARDBP	CLBA1
		RAB22A	HIBADH
		STAU1	HSF5
		DDX21	TNRC18P2
		BARX1	CD101
		MTO1	UPF2
		HADHB	JPH1
		ADAR	C1QA
		MPIG6B	AGBL2
		PLXNB2	EIF3CL
		ADIRF	EFR3A
		EN2	COL11A1
		NUMB	SPRED2
		TNIP1	NBPF14
		TM9SF2	C11orf65
		PSKH1	SLIT2
		RHOG	C2orf88
		MED15	CACNG6
		XRN1	ODF3B
		MTPN	CEP128
		LIN9	NKX2-2
		IRF2	HMGXB3
		RUNX2	ANKRD13D
		PGR	SLC25A31
		ZNF99	KCNMB4
		SNX22	PNMA3
		ODC1	KCNJ11
		MBNL3	CASP4
		ADORA2B	TPR
		NR2F6	BRD3
		ZFYVE16	HIST1H2BO
		RPUSD2	KRBA1
		SYNJ2BP	MAGEB10
		POLE	SLC45A1
		E2F2	HOXB7
		THRA	KCNJ16
		MAPK11	Reck
		PTGES2	SLC26A7
		TMUB1	HIST1H3J
		COL4A6	C9orf3
		ASIC4	LBH
		NAB1	NFU1
		FECH	SLC25A23
		ZNF532	NDP
		AZIN1	SLC4A4
		CA8	AZF1
		LAMTOR4	EPO
		IL10RA	NTN3
		SLFN11	MRPS18B
		POLR2J3	AOX1
		CDC42EP4	TMEM208
		TMEM64	JRKL
		C16orf58	KLK3
		BRMS1L	DDX20
		PANK2	ABTB1
		ADAP2	ADAM2
		TAF8	PHKB
		CABYR	TBC1D8B
		RNF139	EHHADH
		ZNF594	CISD3
		BCL7B	FKBP9P1
		MAN2B2	TMEM147
		TOMM5	ITGB5
		ARL6IP4	YIPF3
		RPL35A	FKBP2
		MFSD14C	GGT5
		C2orf68	NR1D1
		RAB40C	APOC1
		SLC41A1	RNASE4
		LY6G5B	NEK2
		ZCCHC2	TPD52L3
		MAP4K2	RCN2
		CHIC1	MLYCD
		ACAP2	NDUFA5
		ELOVL1	THAP9
		TMEM78	UQCRH
		SLC39A10	FLVCR2
		DTD2	TMEM206
		ACP1	ZNF280D
		PTGFRN	RCBTB2
		ZMYM2	YPEL2
		GUCD1	COLQ
		KIAA1586	RBMS1
		DAGLA	DRG2
		C2orf15	KLRB1
		SLC2A4RG	ALPK2
		FBXL3	DNASE2B
		CA5B	NLRC3
		MPHOSPH9	SRSF12
		CLEC2D	ST6GALNAC1
		CEACAM19	FANCD2
		HIST1H3D	ARL6
		CD84	ANKZF1
		RASA1	TUBBP1
		TBC1D15	LZTS2
		FAM168A	COG7
		PHKG1	SLC44A4
		MRPS21	GMPR2
		NONO	ST8SIA5
		QRFPR	ZAP70
		IMPA1	CHST8
		NPM3	HSPB6
		SH3BP1	GSTA1
		ITCH	MPPED2
		ARPC5L	PPIAL4A
		KLHL42	EPB41L4A
		GTF2H2C	SH2D6
		GJC1	LAMA2
		RPP25	LILRA4
		TANGO6	RIDA
		TMEM133	CD300C
		PIK3R1	GAL3ST3
		MAF	ATXN7L1
		HOXC11	TUBGCP3
		HELZ	KIF7
		ZMIZ2	ZNF85
		SLC46A3	ITIH5
		NDUFA12	CCDC110
		STAMBP	NBEAL1
		STAMBPL1	TEX36
		KLHL20	HOXC13
		STAG3L2	FAM109A
		SRM	POLI
		RPP25L	ZNF764
		ANKRD33B	DEPDC7
		OTULIN	RAD51B
		SNX8	ZNF248
		SSH3	MBL2
		CCBE1	EPDR1
		CHURC1	HIST1H2AA
		TIMM50	KCNIP3
		PER1	GPNMB
		SELENON	TTF2
		HDAC1	TIGD6
		KLC2	PSMA1
		SHTN1	NFATC4
		CNIH1	CSN3
		SMARCAD1	CA14
		FNDC3B	YBX2
		VMA21	FUBP3
		GPR63	ABCG1
		SARAF	MOB3C
		CAV2	ARL11
		AREL1	ATOH1
		TMEM131L	DSCAML1
		DUS1L	PRORY
		CHRM3	SYNGR3
		KDM2B	ADGRG3
		NEK9	APCDD1L
		WARS2	ZCCHC4
		NEURL1B	MRVI1
		MINOS1	PTGDR
		ASF1A	CCDC39
		TOMM40	GJB6
		TUBGCP5	ASB8
		IGSF6	MEPE
		TPPP	RERG
		2011-09-01	CACNB3
		GSTM5	SPO11
		SNRPB2	ZRANB3
		NIPAL1	ATP6V0B
		ERICH1	CEACAM8
		ZNF689	OSTF1
		HOXA11	CMTM1
		RPL31	PLTP
		MKX	CNTN4
		SLC25A51	LCE1B
		KDELR2	Gzmb
		TLE4	PLEKHB1
		TLK2	GRB7
		RPN2	ZFP37
		SH3GL2	CFAP73
		MARS2	AUTS8
		SFMBT1	ARMC1
		SDF2L1	BORA
		IGFBP3	HBEGF
		DEK	GNPDA1
		PSPC1	MIR192
		SORBS3	ZC3H3
		TERF1	RASAL1
		KIF22	MGAT1
		GSE1	UGT2B15
		ACTBL2	DNASE1L3
		NINJ1	PRY2
		SEC61A2	IPO8
		HIST1H1D	INSC
		SFXN4	FZD2
		ZNF703	PRYP4
		UBAP2	LRRC75A
		TREM1	MRAP2
		CDKN2AIPNL	PPP1R8
		VAMP7	GOLPH3
		HLA-C	UBLCP1
		PLA2G12A	CCNI2
		ELOB	PDE6D
		HAUS3	ZPBP2
		PITPNC1	HSD17B11
		RSF1	GABRR2
		POU3F3	URI1
		MYLK3	PIK3C3
		NCOA7	DHDDS
		LONRF1	CTSW
		LIN7C	APOL4
		CCP110	MRPL28
		LRIT3	SYN1
		DPPA4	PIGV
		FUT2	RIPPLY3
		DENND6B	APBB1
		GDF7	ARHGAP45
		FZD4	C1orf123
		GALNS	RNASE2
		HIST1H1C	CHD6
		STX6	HMCN1
		PDK3	CD40
		HIST1H2BH	FAT2
		LYRM7	ZNF81
		SERPINA3	LRRC4
		TNPO2	HSPB11
		IRF9	IGFBP7
		PABPC1L2B	ATP6V1G3
		MCPH1	MED10
		FBXL4	SCN4A
		SYNM	NDUFAF6
		MYO1D	ECE2
		PTDSS2	WTIP
		UGT8	COA5
		BMP2K	OVGP1
		MAPK4	THAP8
		POMGNT2	UBQLNL
		HINT1	RHOXF2B
		SFXN5	LSG1
		WNT7B	GPR22
		GLP2R	WDR5B
		CHCHD2	AQP4
		DYNLT3	GALR1
		FAM3D	RD3
		SESTD1	MTRNR2L6
		FLII	DHRS13
		RHOBTB1	SLC7A14
		RPS16	POC5
		AP2A2	LHX5
		CHPF	F8A3
		CSNK2A1	LPXN
		ZBTB46	TRPC7
		MAP7D1	IDNK
		NEMP1	SERPINA1
		DDX56	SMYD5
		TWIST1	CRHR2
		RPL14	LDAH
		ZNF682	KIR3DL2
		CYR61	LIPH
		MAFF	C3orf33
		TMOD3	FCGR1B
		EEA1	TMEM230
		IL1R1	ALDH1A2
		ARL5A	TRAV22
		CCT6A	ALG12
		RBAK	LINC00862
		KMT2C	CCL17
		LAPTM4B	KHK
		SYT4	ESRRG
		XPO7	OTX1
		GPR75	RDH5
		C9orf62	PTGFR
		TRIM5	TMEM8A
		ARID1A	ZIC4
		PARD6B	NLGN2
		HIST2H2BE	PSMC6
		STARD7	KLRC2
		SHMT2	FAR2
		AP1S1	CST9
		NCLN	CC2D1A
		SDHA	USP54
		ND5	PAGE2B
		SMAD6	CCDC81
		SAV1	SCUBE1
		ZNF17	DCD
		SAT1	SMIM8
		ZNF251	FAAH
		VEGFB	IL17A
		ZNF445	POLA1
		PGBD4	TM7SF2
		UGT2B28	OXCT1
		TDGF1P3	SV2B
		SAFB	ABCA8
		NSUN4	ZNF502
		RFX2	CRYBA2
		ZADH2	LEF1
		TRMT2A	SERPINB2
		DUSP8	GTF2F2
		MEF2C	HPR
		SENP5	CLCN2
		LBR	ANXA6
		CBFA2T3	SELENOH
		AFF3	KCNJ9
		MYB	DPM3
		PLXNA3	SMPD1
		KLF3	COL6A2
		KCTD14	TMEM132C
		FZR1	ANKS1B
		XRCC2	ZC3H12A
		MMS19	TMEM47
		ESPL1	CNTF
		TBC1D19	STC1
		RPTOR	STOM
		ERGIC1	CPSF3
		ERBB4	GPKOW
		MAP4	HOGA1
		UGCG	BOLA2
		ZNF485	MAP2K2
		LPP	ELN
		HIVEP1	ANO2
		ATRX	RRAGA
		EIF4EBP2	RHAG
		DFFB	MAML3
		THEM6	RSPO4
		IER2	FAM167A
		COX5A	RCVRN
		EIF6	ZNF518A
		AIFM1	NLRP7
		WWC2	RBM14-RBM4
		POLR2L	KRTAP10-6
		CHRDL1	TPCN2
		TRAF3IP2	VPS9D1
		WNK2	ARSB
		TAF4B	GPR141
		APOBEC3D	ANKRD11
		MALT1	2009-09-01
		ARVCF	EGFLAM
		MEX3B	VPS11
		NID1	FGF4
		ZNF783	CIDEA
		MMP13	SLC26A4
		C8A	PLD5
		ZBED3	FAM83C
		SLC25A37	N6AMT1
		SMARCC2	DGKB
		TFDP2	SLIRP
		HCP5	HEXB
		FAM234B	GALNT12
		AMBRA1	CRLF1
		USF2	PRR15L
		C20orf24	C12orf60
		DSP	C5orf34
		NDST1	C7orf65
		PELP1	TRMT13
		IRF2BP2	KCNK1
		RNF41	DAPK2
		C5orf24	MIR30C2
		MSN	ADAMTS20
		THOC5	CENPA
		SERINC3	SUMF2
		SMARCD1	GSTT2
		TBC1D31	MINDY3
		ZNF347	THG1L
		FKBP7	CAMP
		STRADB	GABRA2
		GTF2E1	GRHL3
		ATAD2B	C14orf166
		DDOST	PPIB
		ARHGAP17	KLHL4
		SFPQ	TRAV39
		SLC39A14	CLMN
		AKR1B10	GOLGA5
		NGRN	C10orf95
		RGS16	PYGO2
		URB1	CSE1L
		GPR137B	ASRGL1
		MECP2	LCA5
		NOS1	C1orf147
		BMPR1A	PTX3
		INTS14	SCGB3A1
		STAG2	ATG13
		ACACA	U2AF1
		LRTOMT	CASC2
		TMEM127	OSGEPL1
		CD55	2007-03-01
		LYPLA1	HYPM
		RPS23	PPP1R26
		SSX2	FXYD4
		FBXO27	PRPSAP1
		INTU	TTC7A
		EML1	MRPS26
		SMAD3	RPL6
		LNPEP	TMEM40
		NUP93	ELP3
		TBC1D12	ZNF787
		FBXO22	KERA
		ZNF669	MT1X
		ZNF581	TCF24
		CDK12	ZNF724
		PLP2	C7
		COQ7	GLYCTK
		FAM192A	ARFIP2
		NEDD4	KHDRBS2
		ZNF43	GAGE2D
		MRPL19	DIMT1
		NEK4	DYNLRB2
		PRKAR2A	PYM1
		RBBP9	CNOT10
		CACNA1E	SOAT1
		SKP1	MR1
		PEX14	FFAR1
		PAFAH1B1	TCAIM
		ZBTB38	TNFRSF12A
		FBLIM1	SERPIND1
		FYCO1	ADAM21
		ZNF321P	KCTD9
		RAPH1	PRR14
		CTIF	PPP1R3A
		MINK1	PRRT3
		RAP1GAP2	PABPC4L
		EZH2	ACTN2
		SLC25A1	SKA1
		RNASEK	IL27
		PELO	ERG28
		ZNF154	DFNA5
		PON1	RPL36AL
		SYT5	TRAPPC3L
		PI4KA	FGF14
		POU2AF1	TRIM58
		MRPL12	UGT2A1
		R3HDM4	KANSL1L
		DDAH1	LSS
		ACBD5	TCEAL9
		SLC35B2	CLDN19
		TIPARP	MVB12B
		CCDC137	C4orf50
		CHEK1	ZBTB14
		MIER3	TGDS
		ZNF8	FAM200B
		EXD2	SCLY
		TRIM72	TPRA1
		CKB	CCRL2
		RTN3	ZNF461
		PSMB6	KLRF1
		MAP3K14	PRPF40A
		PCDHB8	THAP2
		PHC3	DTD1
		NOVA2	TUBE1
		TNFRSF11B	LINC00319
		EXO5	PDPN
		TTLL1	TMA16
		ZNF117	MGAM
		NKRF	PRDM11
		TNFSF15	ETNPPL
		DUSP2	PSG9
		SECISBP2	ARHGEF11
		SPRTN	SIGIRR
		KIF18B	2004-09-01
		GNG10	ZDHHC11
		PAG1	MUC19
		NEFM	P4HA2
		GPCPD1	MOV10
		ANKRD28	H2AFJ
		STMN3	EDIL3
		RAB14	KIF26A
		GRK3	TMEM155
		CDK2AP2	LEAP2
		CXCR2	SRARP
		SND1	CC2D2A
		B4GALT1	B3GNT8
		CHD3	B3GNT3
		BCAP31	LHCGR
		SLC25A44	CNR2
		CXXC1	PCDH1
		DYNC1LI2	MAGED4B
		GDI1	TPRG1
		CCDC186	PMEL
		VSNL1	MAGEA2B
		KRTAP5-9	GLRX3
		EFTUD2	CAPN13
		SPICE1	DNAJA2
		N4BP2	PTPRN2
		CS	CLDN5
		ZNF318	CCDC140
		ZNF609	MYOM2
		SIRT4	CHM
		FAM135A	ZNF619
		EHMT2	ADGRB3
		STRIP2	TGFB3
		EXOSC10	PCDH11Y
		ERMP1	ELK1
		GTPBP3	HGD
		HACE1	B3GALNT1
		PACS2	C17orf58
		ARL4C	SERPINE2
		SCD5	ADAM33
		PLEKHG2	ZNF491
		SNU13	MSH5
		NCEH1	LGMN
		FBRSL1	TCN1
		ARMC8	NTMT1
		SLC47A1	LILRB1
		DCUN1D3	B3GNT4
		DEFB105B	SNX27
		PAN2	FOXO4
		DMPK	SFT2D3
		KIFC1	INA
		CBR4	AKAP1
		EMC3	SLC16A6
		SMC1A	RIN3
		TUSC2	CLEC14A
		PRKAA1	PSG2
		FADS2	PLA2G5
		ENAH	PSORS1C1
		CYP4F3	OOSP2
		RCC2	COL4A4
		RNF103	LY75
		AHCY	UTS2
		CROT	ZSCAN2
		PABPC3	TOX4
		EGR1	SLC35E4
		ZNF543	ZBTB1
		SLC12A2	SRRM3
		ISPD	DUSP21
		STOX2	SPNS2
		ZNF566	GIMAP7
		ABCB1	ATP6V1E2
		PDRG1	UTP3
		SSR3	MT4
		MSI1	EFHB
		TRAT1	CKLF
		PPP4R3B	GRIK5
		PCDHA11	ACSM2A
		LLGL1	NAXD
		ZNF778	FGA
		RNF2	SERPINB1
		MTF1	IGFBP1
		KLF6	SLC1A1
		THBD	PTPN21
		ABCD2	CYP2D7
		HUWE1	APH1A
		CD180	SLC6A19
		TMPO	CCDC82
		FLOT2	PUS7
		RRAS2	NPEPL1
		LTBP2	FOXL2
		SRP68	ZNF300
		ARPC5	KCNQ2
		HECW2	SPEM2
		ADGRL1	HTATIP2
		MAP10	GPR34
		ANKRD42	EPHA6
		NDUFS2	ING4
		UBR5	PCDHB10
		TLNRD1	VPS28
		PEAK1	CEP76
		MAPK14	OS9
		PITHD1	SLC4A1AP
		WDR17	AKAP9
		NHP2	IGLC1
		SATB2	SIL1
		HIST2H2AA4	LDB2
		RRP36	SPTB
		EMID1	SNX30
		C22orf42	EFEMP2
		MOCS3	LOH12CR2
		MFSD2A	ATRIP
		HIST1H2BN	TNFRSF1B
		RAPGEF1	PATZ1
		MAP3K8	OR9Q1
		AKAP10	CCL28
		KLHDC8B	ISM2
		EFCAB14	JAM2
		FMC1	SNRPN
		PLEKHA3	CACNA1S
		TMEM14A	TRIM38
		TCP11L1	GCFC2
		CWF19L1	COQ8A
		YY1AP1	PCDHB16
		RAB23	MRPL49
		PLA2G4A	ISG20
		MAPRE3	CCT6P1
		ARPP19	POLR1D
		ZNF516	GIN1
		SPEF1	CXCL1
		GGPS1	EPM2A
		HIST1H2BB	PAK5
		RNF19B	PDZRN4
		SAMD8	PAX8
		MPI	RASD1
		MEPCE	LGALS9C
		ABCC3	COMMD3
		ANGEL1	MAP2
		CARS2	LYL1
		EXOC8	SLC25A19
		UNK	ADH1A
		HLA-A	FCRL4
		SAMD1	C19orf54
		LDHA	SPRY3
		SCD	WRN
		FAM229B	SERAC1
		ATP5S	NFATC2
		PHF19	SDF2
		SHANK1	RAD51L3-RFFL
		CD226	MED9
		TCTN1	CRYGS
		STAT3	FBXW11
		PPP2R5C	TMEM121
		SYNJ2	FAM3A
		MBD4	TMX1
		ST3GAL6	PRDX2
		ROBO1	WDR76
		ATN1	GCNT4
		MPZL1	OTOGL
		PRR5-ARHGAP8	GPRASP1
		SPIN4	BCDIN3D
		DDX52	RHBDL2
		ZSCAN29	COL17A1
		DPYSL5	GFAP
		ZNF296	FAM133A
		HARBI1	TMEM198
		DENND4A	KIAA1614
		PCNX4	KIF24
		CAP1	ZSWIM5
		EIF5A2	SLC39A3
		NT5DC3	KIF13B
		NFKBID	TXLNGY
		CPM	RBM18
		ND4	ZNF626
		NDUFB5	CEP126
		TMEM214	ADAMTS13
		SIPA1L1	C21orf62-AS1
		FBXO5	MIRLET7D
		OXR1	TTYH1
		MTCH1	ARHGEF33
		HK1	SPATA21
		WDR4	RARG
		VPS33B	MYO7A
		MRPL35	CD96
		TNKS	RBMS3
		SLC35G1	TMEM128
		PYCR1	C7orf31
		CDK5R2	C9orf170
		SLC30A4	RNF186
		MADD	IFNGR1
		TUB	MAGEL2
		KLF12	PSORS1C2
		ARHGEF18	IL33
		HSPA1A	DTHD1
		ARRB1	MSLN
		ITM2C	CIB1
		RUNDC3B	GAS7
		EREG	TTC23L
		SCAMP5	TNFAIP2
		IL17RB	FOXN1
		TMED5	ATP6V0D2
		MCAM	DRAP1
		CDH6	PEMT
		POLR3E	ABRAXAS1
		AQR	C10orf111
		IPMK	PHF20L1
		CDCA7	PLCD3
		CCDC127	ELF5
		SFN	PARP3
		DENND5B	ITGA9
		SSTR3	ZFR
		RBL2	ACSL6
		PPP1R10	FABP4
		TOM1	DESI2
		CENPN	ECHDC2
		MRPL50	FAM35BP
		TMED2	DMRTB1
		ANG	CUEDC1
		RCAN3	VPS52
		STYX	MYPOP
		CINP	VEGFD
		NMT2	TMEM126B
		PFKM	HEMK1
		SGMS1	CTPS2
		CREBZF	NDUFA9
		RIOK3	PITX3
		PPP1R12C	CUX1
		GRAMD4	GRM4
		UBD	TBCK
		ATG9A	WDR86
		S100A1	KYAT3
		DNAJB6	ANK3
		MIGA1	GNAT2
		PELI1	KRT5
		PPT1	OR2F2
		SLC35C2	IMPDH1P11
		UBE2B	CDH12
		KEAP1	ZMAT4
		MUC4	QRSL1
		MST1	TECRL
		OMA1	RGPD8
		BCL2L13	CNPPD1
		GNB2	SHC4
		JAZF1	CCL15
		CCDC30	RARS
		TMEM63B	ZFP69
		NUP50	FOXD1
		KAT2A	AMT
		S100A8	RASL11A
		ARRDC4	STRN4
		MTUS1	HSD11B1
		UROS	KRT6B
		AKAP17A	ZNF326
		LEMD3	CTSH
		TRAPPC10	RGPD1
		PLEKHF2	LYZL2
		HOXA7	C1orf134
		POLQ	SPATC1L
		GTF3C2	TRMT10C
		MRPS30	IL20RB
		ATL3	ZNF592
		KPNA5	ZNF579
		MIEF1	CFP
		EGR3	PPFIA4
		OASL	CNIH3
		ORAOV1	MFNG
		IFRD1	FAM208A
		GDPD1	DLAT
		WDFY1	KIF21B
		ZNF267	IGIP
		ZBTB6	CASQ2
		PRR11	GNGT2
		FBXL19	SNED1
		TXNIP	RECQL4
		NUDT3	OR51B5
		HEBP2	MAGED2
		RAP2B	ACOX2
		GABPA	DOK7
		CAMK2G	CYP4F11
		TLR3	LHX2
		ZNF260	NOTCH3
		HMGB2	B3GALT1
		PTAR1	PTH1R
		KIF3B	C1orf116
		PRICKLE2	RFLNB
		CSRNP3	FBXO32
		MTMR9	TXNDC17
		SEC31A	PAM16
		GLRA3	TRNP1
		GLMP	TRIM25
		VPS8	HIST1H3F
		H1F0	HOXB2
		POLR2D	ANP32B
		TOR1B	RASA3
		TOPORS	AP4E1
		HNRNPC	ZFP57
		TMEM100	PRAMEF1
		ISG15	CDKN3
		RNF165	RSPH9
		CCDC142	RND1
		FXR1	ZNF133
		ZCCHC14	AMELY
		ZMYM3	DHX36
		CREBL2	TNFAIP8L2
		CASP3	NUDCD1
		FAM120C	CCDC112
		CACNA2D3	CHCHD4
		ZNF429	CUTA
		CNOT9	TNR
		ENTPD5	USP44
		LYPD6	WHRN
		SUCLG1	IWS1
		PDIA5	SULT1C4
		TMEM67	SLC22A9
		KCTD20	CELF4
		AGO1	RMI2
		CLDN12	ARHGAP22
		IRF4	ICAM5
		PRKCE	PKD2L2
		CCDC149	TMEM106B
		WDR31	CLIC6
		SKA3	IL7
		RGS2	SCN9A
		DDX19A	HOTTIP
		P3H4	PARM1
		PLCXD1	ELMOD1
		COL3A1	PRKAG1
		PTMA	MS4A14
		MOB3A	SLC25A43
		PHRF1	FCHSD1
		DIRAS3	RNU6-82P
		ASGR2	HHATL
		PIK3R4	GNL2
		IVNS1ABP	HIST2H3C
		DUSP19	PFDN2
		NDUFV3	NDN
		BTBD3	PMS2
		UBE2NL	CBR1
		PPP1R2	TRAPPC6B
		FOSL2	AMZ1
		ACSS1	ZNHIT6
		LANCL3	TP53TG5
		EEF2	APBA1
		PRDX3	CIPC
		RBM12	DLG1
		RFWD3	EIF2B5
		LRIF1	PIGX
		SERGEF	FIBIN
		SMC2	GAPDHS
		OSCAR	POLR2G
		DEDD	DNAJB8
		TMEM9	CNTNAP1
		MIXL1	PSTPIP1
		PTPN1	CYP26A1
		ZNF174	WASF1
		PEX2	SNHG16
		MYH14	HSD17B1
		IFITM3	CUBN
		SLU7	SLC7A6
		VPS37C	ACP4
		DSC3	ITPK1
		TBX4	HSD17B10
		PAPD5	NAALAD2
		UBE2S	CYP39A1
		HSPE1-MOB4	NT5DC1
		NIFK	POLK
		OCIAD2	AMZ2
		ATP6V1B2	CACNA2D1
		TERB2	2001-12-01
		PLCG2	PADI1
		CAPZA1	PON3
		UVRAG	ADCK1
		PGRMC1	SLC38A5
		NUS1	CD2BP2
		ZNF512	C16orf54
		PSAP	SLC16A14
		LRRC55	UGT2B17
		NCS1	CEACAM6
		CCNL1	CERK
		LYN	ZNF181
		FAM105A	B3GAT1
		DUSP6	SUSD2
		MYO3A	BET1L
		GDAP2	LBX1
		DMKN	GPR153
		COX6B1	ARL4A
		MAPK6	HERC2
		DNASE2	FAM96B
		USP31	BSN
		PPAN-P2RY11	HCST
		UBE2R2	ASPRV1
		RNFT1	BVES-AS1
		TATDN2	RWDD2A
		SDCBP	LYZL1
		NUDT11	PALLD
		PYGL	GPC5
		NUCB2	TLR1
		MTA3	TENM4
		NUBPL	CCDC153
		ID4	UCMA
		SOX5	PDIA3
		NUBP1	TAS2R30
		DGKI	NECTIN2
		FAM136A	TEKT1
		NFIX	DSCC1
		TIMM10	CLN5
		MED17	C10orf67
		PIGA	C15orf52
		TPP1	DDX53
		PNMA8B	WNT8B
		RREB1	SPIRE2
		TMPRSS5	CCDC124
		AADACL3	CLEC4E
		DNMBP	BBS7
		ENPP5	ZNF345
		SP1	RIPK4
		SEC24C	MS4A2
		HSPA9	FGF17
		AXIN2	WDR59
		GTF2F1	LAMTOR2
		RPS15A	EVI2A
		TAF1	GIMAP1
		GINS4	CABP1
		RBM42	RASGRF1
		HCN2	ALDH2
		LARGE1	ZNF484
		RUSC1	POLE3
		MBNL1	FOXI2
		NUP160	FRRS1
		USP21	DMRT3
		ATAD3C	ATAD1
		HAND1	NELFE
		ORMDL2	DNM1
		GGT7	PLEKHG7
		DHX57	UGT2B10
		ZNF766	ATOH8
		PSAT1	ASCL5
		TBR1	MFSD11
		IQGAP1	ASIP
		IFNG	ADI1
		FOS	SCP2
		TBC1D1	KL
		FIGNL1	SLC35D2
		ZNF226	AVEN
		EMD	BCAM
		CCL8	FKRP
		COX18	TDRD5
		GTF2IRD2	DHFR2
		PAFAH2	BARX2
		TP53INP1	NLRP10
		TUBB6	PPP2R5A
		LATS1	HMGN4
		FDXACB1	SLC17A3
		BAZ2A	PHF7
		SPOCK2	GPR19
		RNF144B	HHLA2
		SECISBP2L	SLAMF1
		2006-03-01	RGL1
		FGF2	OXTR
		C2orf71	USP19
		ZSCAN25	CNTFR
		SLC43A1	ZNF395
		DDX6	HIST1H2BL
		NTN1	EPX
		DPH2	TMEM87B
		DIAPH1	AFAP1L1
		AP3M1	RIIAD1
		ZNF71	ENDOG
		TRAF4	ZNF467
		CORO1A	ZNF549
		ZNF460	SLC25A21
		RRM2	PALM2
		C19orf12	IL5
		COG5	CLSTN2
		MRE11	PTGES
		COPS8	CALHM5
		NCBP2	FSCB
		HNRNPAB	STX19
		SLC20A1	GDAP1L1
		ADAM1A	MFAP5
		ASB6	WDR20
		MRPS23	CST3
		UNC93A	CD300A
		A1BG	SLC35A5
		EFNB2	CLEC3B
		C21orf62	SLC22A16
		NOB1	ARL2BP
		TSG101	ZNF79
		CEBPG	CD99
		GTF3C4	CRP
		FAM69A	INPP5J
		IQSEC1	CCDC18
		PIGN	PNOC
		RBM22	AGGF1
		SHISA9	CBARP
		BAG2	C15orf59
		PAQR5	ABCC11
		ANKRD2	GALNT18
		SHROOM3	GTSF1L
		CD300LB	CYP7A1
		TMCC1	PHF1
		LRRC40	DCSTAMP
		PLEC	RABEP2
		FAM241A	IL27RA
		SMG5	IL5RA
		VWA7	FOCAD
		NCAPD2	AAMDC
		SLC25A6	NDNF
		C1orf74	PERP
		WNT2B	IGLV1-44
		OTUD6A	CSRP3
		DCP2	2003-09-01
		ASNS	MMP20
		GLYR1	PRG3
		RPL18	RSPO2
		NHLRC4	ZNF583
		SMU1	TTC21B
		CASZ1	ZNF672
		GJD2	UBQLN2
		CDKN2AIP	HNRNPUL2
		KRR1	OPA1
		ANKRD29	RPS6KA6
		C1D	TMPRSS11BNL
		PC	TMEM140
		FAH	IFI16
		UBE4B	ZC3H6
		BTN3A3	PRPF39
		BEX1	TMEM25
		MRPL40	DZANK1
		SLC2A4	CAPN6
		PKMYT1	HPF1
		SLC26A9	LAMB3
		DUT	PPL
		LY6H	CATSPER4
		SSX2B	LRTM1
		LRRC59	CARD14
		LARP1B	ZNF891
		EDEM1	RALGPS1
		NOS3	LCN1
		ZNF34	MFSD4A
		CDC73	SLC25A18
		FAM43A	PHF21B
		GSTM3	C6orf58
		KLF14	MRPS28
		ZNF280B	SYTL4
		EIF3L	VSTM4
		KCNA5	GAGE2E
		ANAPC5	CEBPD
		NFATC2IP	G6PC2
		TNRC6C	ADGRG4
		XBP1P1	SVEP1
		FAM210A	SIRT2
		RHBDF2	DIXDC1
		RAB13	CHAMP1
		TMEM201	C1orf198
		AKT1S1	GRM6
		SLC12A5	ATP8B4
		PHF14	FAM114A2
		NRIP3	HDGFL3
		NOS1AP	PDGFD
		RPL13	CACNA1H
		SAP30BP	FAM3B
		TRIM10	KRT77
		PRMT3	CCL14
		MEAF6	PAX1
		CDKN1C	WBP1
		DSCR3	KCNH4
		CXorf36	PRMT8
		ZFAND3	ANKRD22
		C7orf43	RARS2
		HSPH1	RABGEF1
		FAM83F	LRBA
		UBA2	MEMO1
		SYNPR	CYB5R4
		PRSS16	SIGLEC16
		SUGP2	NAPB
		C1orf226	ZNF827
		PCDH9	KRT8
		HIST1H2AH	TMIGD2
		MKRN3	LMAN2L
		ITFG1	C5orf46
		C3orf18	DSE
		C18orf25	DPP7
		GLB1L3	FHIT
		WDR5	NFKBIZ
		GBP3	PPOX
		RANBP10	C7orf49
		ACVR1B	TCEANC
		FAAP100	NSG2
		PSMD1	GLI1
		DGCR6L	IGFLR1
		ILVBL	SFTPD
		CSNK1G3	BTNL3
		NOL9	RGS8
		SLC29A2	SH3BGRL2
		TSPAN6	ACBD7
		TDRP	LHFPL6
		RNF219	GAGE12H
		NHSL1	ARR3
		FAM162A	MAP1A
		RBMX	NEFL
		ARHGEF6	ANKHD1-EIF4EBP3
		TGFBR2	NELFCD
		ORAI2	LGALS9B
		CDC123	NAV2
		DEAF1	ZNF362
		CFAP77	EFCAB5
		WWTR1	C6orf48
		PPP1R16B	EPHX4
		ZNF680	FCAR
		MDN1	LINC00174
		HAAO	HNF4G
		HLA-DRB1	LRCH4
		CIT	PSIP1
		HERC4	LINC00324
		ZNF607	S100B
		RPL41	ZFPL1
		ARHGAP6	LRRC19
		SLC38A1	ZNF565
		RGP1	SLCO1B1
		KCTD7	NACA
		MCM3AP	CCNDBP1
		MYO1F	KCNN3
		PTBP2	ZNF790
		SNX1	SPATA9
		SOWAHC	CNFN
		SETD7	TCF15
		RBM8A	OLIG3
		VANGL1	PLCXD3
		CHAF1B	FAM107B
		MFSD4B	IGFN1
		NDUFA3	KCNAB1
		KIAA1328	GPR1
		KCNB1	GRM1
		CANX	EPHB3
		SLC25A28	GAP43
		ADIPOR2	FRS3
		UGP2	RASGEF1A
		ANKIB1	TRANK1
		CIRBP	OTOF
		FRZB	CDR2L
		SEC14L4	GAL3ST1
		PABPC1	CRAT
		PPM1F	TMPRSS11D
		GPRIN3	ABRACL
		TSR1	MFAP3L
		E2F6	FHL5
		ZFHX3	OR10H2
		DPY19L4	PPM1E
		SCRIB	ENOPH1
		RSRC2	CHST2
		EGLN3	TXNDC12
		FZD6	BLOC1S5
		FBXO45	ORC5
		SHISA2	TNFRSF8
		CDC42SE2	EVX1
		GPM6B	FCMR
		RRAGD	GTSE1
		EIF2S2	PYROXD1
		CKAP5	MRPL9
		UCHL5	TSPAN2
		SMIM15	PCSK2
		ULK3	TMEM178A
		PNO1	HIST1H2BE
		ST13	CD86
		ZBTB44	RGS18
		SIX1	PARS2
		TIMP2	CTSF
		CCDC22	RAB4B
		SNX24	HUNK
		MORC2	FBXO25
		ZNF714	MSTO1
		PPP1R14C	CNKSR2
		DSN1	IBSP
		HIST2H2BF	TRMT11
		GPRC5B	ZC2HC1A
		DIS3L	POLR2M
		DTWD1	ATXN3L
		KITLG	CASP8AP2
		HDGF	MMP12
		ARID4B	GABRA1
		SETX	TNFSF13
		DDR2	REEP1
		LHFPL3	POGLUT1
		KCTD12	CD68
		WWP2	SMARCA1
		FASTKD1	APOF
		PAF1	SSR4
		TTC9C	SPAST
		TMEM2	INTS5
		TNFSF9	PARP8
		DCTD	ZNF862
		MAP4K4	PDE7B
		ND4L	C14orf180
		DOCK3	EFEMP1
		ALDH3B1	TULP2
		STX16	ARMC2
		THSD4	FGFBP1
		FEZ2	BNC1
		KCNJ5	PIGB
		CDC5L	LINGO3
		LMNA	AJAP1
		TMEM119	CYTH4
		ZNF250	COMMD8
		PEG10	TRIP11
		TRIM59	TBATA
		ZNF12	SLC25A42
		HIP1	SYP
		RAET1E	POT1
		WNK1	USP40
		AHNAK2	UCHL3
		SPRYD3	C4orf45
		PPA1	GSG1L
		TRPS1	RAB24
		ATCAY	GREM2
		GTF2H3	CCDC102B
		MFSD9	SLA2
		PDHB	CCDC174
		ATG16L1	CASQ1
		ERN1	SLC25A40
		ADAMTS5	IHH
		NF2	COL9A3
		KRBOX4	ACOT6
		ZKSCAN7	ASB11
		POM121	DIAPH3
		CLPP	FOXD2
		MTMR3	IFFO1
		ATP1B3	GGH
		CRKL	COL5A3
		GATM	ZC4H2
		NUP62	COL4A2
		CDH4	HAS3
		PGD	SLC1A6
		MPG	LRRC63
		TMEM168	ZNF563
		ITPRIP	C1S
		FJX1	UBASH3B
		PHTF2	ZCCHC6
		NDFIP1	GGACT
		APPL1	H3F3A
		HEYL	SLC7A13
		RAB43	RABIF
		WAC	PKIG
		ADCY9	PPIL3
		PTPN13	RBM34
		PDYN	ADGB
		SFRP1	ZNF528
		CDKAL1	KRTAP10-12
		VAV3	EFNA5
		IDH3B	FCGRT
		SUOX	LIMS3
		STXBP3	CNTLN
		EIF3G	BPNT1
		GOLT1B	PLD2
		UPK3BL1	PALM
		NPFFR1	CMSS1
		NPC1	SYNE3
		MIB1	LDLRAP1
		ALDH9A1	ARX
		C17orf51	ANGPTL4
		SLC18B1	LSM14B
		SUSD1	ACOT13
		PITPNB	C14orf39
		RASSF1	WBP2NL
		ZNF678	TLN2
		ADD2	SYCP2L
		LRP11	KLHL1
		URM1	SMKR1
		LRIG2	TEDDM1
		CDKL1	CYP2S1
		C11orf54	TTC36
		ATMIN	MRM1
		HCAR1	FNIP2
		ZNF420	ATP9A
		BTG3	SAG
		PAK2	GADD45A
		GATA4	FYB1
		ATP2B1	HOXD12
		PPIAL4G	PPP1R14B
		ATF7IP2	GNG3
		INCENP	FTO
		SMAD5	UGGT2
		GARS	PSD
		WASF2	GNAZ
		IGF2BP1	CCNJ
		CDK10	APOPT1
		CAMK2N2	STIM2
		ELAVL3	SPI1
		HLX	POTEF
		MDM4	GYS2
		ZNRF1	PLAT
		NBPF15	ADORA2A-AS1
		C2CD4A	COA4
		UBE2J2	SLC22A7
		CDX1	PPFIA2
		ZNF200	KDF1
		PRR3	BOK
		FBLN5	FRG1
		PUM1	ADAMTS15
		CCDC88A	ENOX1
		KLHL24	KIF17
		RAB7A	CHI3L2
		SGPP1	TRIM66
		SLC35B4	CBR3
		ARNT2	UBAC2
		ITPR3	MINDY4
		NRSN2	ST6GALNAC4
		DCAF8	KRT6C
		H2AFY	LYVE1
		RXRB	ASPG
		ZNF638	FLG2
		ANKRD45	NPHS2
		ACTN4	NDUFV1
		RAB2A	RAB3GAP2
		PLCE1	UFSP2
		PINK1	REXO4
		VPS33A	SLC37A2
		GSKIP	MUT
		TFIP11	GPRIN1
		GRAP2	POU6F2
		APOL2	NISCH
		TACC2	DEFA1
		CNBP	DTYMK
		RTKN2	OPCML
		COX7A2L	LINGO2
		ARRB2	F13B
		U2SURP	TAX1BP3
		IGF1	ALDH16A1
		G3BP1	RPL34
		NUP155	KIRREL2
		CYTB	HSD3B2
		PLA2G2C	CEP85L
		MRPL10	ATF2
		GDF15	SLC39A13
		CYCS	ARL6IP5
		GNAL	QTRT1
		KIAA0895L	DYNLL1
		TPRG1L	HSPA12B
		GZMM	VENTX
		PEBP4	LAD1
		PAIP1	CCDC38
		DDX11	RBBP8
		TAF9B	WNT11
		IMP4	HDAC8
		SH3BP4	SRP54
		UBB	STARD4
		ANKRD13B	GPR35
		G2E3	SIGLEC12
		NDUFS1	SCN1B
		NWD1	STAR
		ARRDC2	TAAR2
		PPP1R13B	VAMP5
		ARL2	ZFYVE28
		TOP3A	C19orf73
		MINDY1	LACC1
		FGFR1	MTFP1
		FXYD6	GRID2
		AP3S2	CALN1
		ANKS4B	SPTA1
		ZNF208	C11orf45
		HIST1H4E	CHST7
		HLA-DRB5	NDUFA1
		GOT1	ZNF573
		BBC3	TBX18
		HOXA1	PCDHGA8
		RAB40B	RPS6KL1
		MRPL38	NKX6-2
		PIKFYVE	SLC43A2
		PI4KB	GSDMB
		OAZ2	LIG1
		FRY	EXTL3
		FADS1	TTC29
		DKK2	LSM8
		POLR3K	KRT18
		ATG2B	LACRT
		RHOT1	OR1C1
		EPS8	CDK5RAP3
		DARS	ARPC4
		DAD1	EGLN2
		ZNF48	ROBO3
		USE1	FAM76A
		PCGF3	ZFP2
		CAND1	CNIH4
		ACTR10	CSPG5
		NASP	NSMCE1
		CYP2C19	POP1
		COL9A2	KRTAP6-1
		TBL3	DCPS
		ZIC2	SH2D1B
		CPNE5	NTNG1
		MAP3K20	SETD9
		CCDC106	SNRNP35
		KPNA2	ADAM18
		PARP16	ARFGAP3
		A1CF	MAPRE2
		CECR2	TCTE1
		DCP1A	FABP6
		TMCO3	SMTN
		BIRC5	CCDC180
		CES2	TWIST2
		GNAS	SCG3
		KATNB1	SEC14L6
		TSPAN13	RIC8B
		MRPL52	PCBD1
		FITM2	GPR85
		TMEM250	DDX1
		BCLAF1	GOSR2
		GOLGA3	PCYOX1L
		TRA2B	PET117
		ARHGAP39	IL4R
		SCUBE3	SEC11A
		MGAT4B	KIAA1024
		RTF1	PLGLB1
		GLE1	ZSCAN23
		SERPINB9	TAS2R13
		GTF2H2	DZIP1L
		KNTC1	ANKRD13A
		TMEM63C	C16orf87
		EXOSC2	LOX
		MYL12A	UNC80
		LAIR1	RPS27L
		GTF3C3	IQSEC3
		IL17RC	MCUR1
		HS3ST1	CASP9
		RBPJ	EPOP
		LRRC8D	EID2
		METTL2B	TMEM229B
		ALDH18A1	MIPOL1
		TPI1	IL32
		DNAJC5	KLHL34
		GATA6	FAM53B
		EMP2	CAT
		IP6K1	ICE2
		C3	C15orf32
		SRSF6	KAAG1
		TRIM41	GABRG2
		GJB1	F5
		PIN1	SEMA4F
		SLC6A15	OLFML3
		RIN2	TMEM120A
		TRIM2	CNDP1
		GPR75-ASB3	ABCA2
		KRTAP19-1	SLC35F2
		UBR3	ATP10D
		HYOU1	IGBP1
		OTUD4	GALNT8
		ZNF25	DCAKD
		USP7	PITRM1
		ZSCAN16	C12orf56
		ASCC1	LSM2
		OTUD3	FGD3
		YME1L1	HNRNPA3P1
		HNRNPR	ANKRD30A
		SERPING1	HINFP
		TPCN1	CD22
		STARD13	PPP1R1A
		TNFRSF10A	TRPV3
		ATP6	ANO8
		SON	POU5F1
		MAFK	INHA
		SBNO2	KMO
		MZT1	VSIG2
		SLC6A6	RUFY3
		RACGAP1	CLDN1
		PSMD3	FBXO38
		RAB35	LDB1
		ERLIN2	TUBB8
		PPP1R9A	IFNA6
		TMEM151B	ADGRA1
		HLA-DRA	COMMD3-BMI1
		SSX7	MUC13
		DAO	SYCE1L
		EDNRA	GABBR2
		NIPBL	SP8
		ZNF331	TIMM17B
		EFHC1	AGXT
		EIF3M	ATP8A2
		SERF1A	NHSL2
		ZNF24	APEX2
		ESRRA	SLC24A3
		PTMS	TGFB1I1
		PIP4K2B	MT1A
		EBPL	C11orf96
		PRRC2B	TOP2B
		BDH2	NPVF
		PIK3AP1	ITGA7
		PRSS21	RIMS4
		ZMAT5	RSPO3
		SMAD9	KCNIP2
		ATG10	ZNF252P
		DLGAP4	TPST1
		MBD5	FUK
		LIF	LTK
		BACE2	SCNN1G
		APPBP2	BEND3
		PHLDA1	CD300LD
		ACTC1	HIST2H2AB
		INO80D	CYP8B1
		KDM5A	HSDL2
		SUV39H2	NXT2
		WNT3	HSPB7
		ZBTB18	MLLT11
		TSPEAR-AS2	OLFM3
		LSM12	SEC61B
		OPRK1	CBLC
		C12orf4	RRP15
		WDR6	OR3A2
		SAPCD2	P2RX7
		MOB4	CCER1
		VASH1	INO80
		DHX16	GAS6
		LEMD2	LDOC1
		MIS18BP1	NRK
		OCRL	ATP6V0E2
		TTLL11	HGFAC
		GLA	SPTSSB
		NEBL	BACH2
		HSPA8	PGS1
		DIDO1	FAM167A-AS1
		COG3	PPP2R3A
		NGDN	RPRM
		CBFA2T2	HAP1
		SAC3D1	STON1-GTF2A1L
		STK40	CTRB1
		PRRG1	RNF123
		PIGP	ZFP42
		DPF2	HAVCR2
		TMED9	BMP5
		PJA2	BHLHE41
		UGT2B4	LACTB
		MED12	ZKSCAN2
		CARS	MID2
		MGST1	ANKS3
		RHOBTB2	MEP1B
		AGTRAP	BCAS3
		FRYL	HSD17B6
		ZNF432	ERCC6L2
		UTP14C	FAM45A
		VWA1	RANBP9
		FUBP1	CPNE7
		KIAA0586	IFNA21
		STMP1	FAM99A
		TNFSF12	PYCARD
		FBXO36	ZNF235
		FN1	TRMT61A
		MTR	HTRA4
		ZNF425	COMT
		DHFR	NXPH2
		CBX6	RBMY1HP
		ASH1L	TRADD
		PPP1R12A	C1QTNF1
		RBM38	USP27X
		ZNF7	TMEM54
		GPR132	C8orf82
		DGKD	EYA2
		TPMT	BCL2L14
		ATP1A1	AVP
		MTSS1L	TRIM68
		SERTAD2	SCN3B
		FRMPD3	FAM50A
		SORCS2	WLS
		ACVR2A	IQGAP2
		PRIM2	IGLV1-36
		YWHAZ	ANKS1A
		PGM2L1	SMNDC1
		ANKRD52	COBLL1
		FAM83H	BARHL2
		ZNF805	SLC30A9
		RPL10	TMPRSS11B
		PFKL	E2F8
		AURKB	CCDC25
		SH3D19	TSPAN11
		DISC1	TMEM130
		OSBPL10	NDUFB1
		RRAD	PRTG
		TIPIN	NBN
		CCL26	FAN1
		ARHGAP42	ZNF837
		NCOA3	SLC17A1
		CCDC6	TSTA3
		RASSF4	DGAT2L6
		MTHFD1	SQOR
		TPT1	ARSF
		CCDC113	APOBEC4
		SEC63	OR8B2
		MTRNR2L10	ATP1A3
		TOR1AIP1	TC2N
		PAFAH1B3	PNKP
		ZNF107	MRPS35
		ALDH6A1	AASDH
		SNTG2	DCK
		GRWD1	RDH13
		BCKDK	TIA1
		CTSB	TMOD4
		ZFP36	C9orf85
		POC1A	KLHDC4
		PXN	TUG1
		TNF	GOLM1
		RILPL1	AGR3
		ZNF417	SDCCAG8
		PHYKPL	SOX13
		GANAB	IFT46
		PDSS1	FPR3
		NGFR	SYNPO2
		PGAM1	C22orf46
		MEIS1	GK
		BMP8A	SLCO1B3
		NEDD4L	RPL36A
		EDAR	DNAJB1
		IL1A	ALPK3
		ERCC1	CYLC2
		HARS	VSTM2L
		CREBBP	NR2F1
		ITGB1	PLEK
		BVES	TUSC5
		ZNF254	UBE2E3
		PARK7	FBP2
		PSMC4	CCDC50
		TUBA1A	FBXO8
		SGK1	SLC39A7
		NOP10	FGFBP3
		PSMD8	SMPD4
		MAP1LC3B	NAPSB
		FNTB	LYRM1
		TRAPPC2	SLC22A18
		AURKAIP1	GRM8
		UCA1	DNAJC22
		C1GALT1C1	EPHA2
		OSBPL3	C3orf30
		ZNF439	CYP2U1
		SLC39A9	SARS2
		NSMF	PROK2
		SENP8	RPGRIP1
		PQLC2	NEURL2
		PLIN3	DACH1
		ATG7	CSGALNACT2
		PANK1	PLK3
		MSANTD3	PHKA2
		SPP1	CARD11
		FBN3	CALML4
		HYPK	RSL24D1
		ZNF157	UBE2F
		MCFD2	LAIR2
		CASP14	P3H1
		EPS15	SSBP4
		C19orf47	HIST2H4A
		FAM81B	AQP10
		GNS	FOLH1
		ENO2	MAPKAP1
		FDFT1	XIRP1
		CBX1	NPAS1
		PEX26	BPY2B
		PTGS2	TRPV6
		BMP7	LINC01556
		CCDC90B	RAB37
		LRP5	FRRS1L
		UBE2D3	MRPL24
		SLC25A34	NUP62CL
		ARFGEF2	MOSPD2
		REXO1	MARK1
		SSC5D	MRGBP
		ZNF561	MGST3
		COX7B	LMBRD1
		TMEM69	LDLRAD4
		ATP6V1A	PRPF19
		ANKRD17	PNMT
		ATXN7	TRIR
		IL21R	NDUFS8
		ZNF781	TFCP2L1
		HAS2	EIF2B3
		TGIF2	HSPB3
		PRDM6	SEMA3E
		CYP2C9	MXD4
		DNMT3A	SMARCB1
		CNOT7	PLA2G4E
		2003-03-01	WDR43
		NCKAP5L	MUC7
		NKAP	CENPH
		EAF1	TTYH3
		RUNX1T1	S100A5
		TRIM35	ZNHIT1
		LRRC61	HIST1H4G
		TOGARAM2	ELF3
		AP2B1	COPZ2
		SLC30A7	POLR2I
		SMCHD1	MYEF2
		BMP2	ANGPTL7
		POP7	NDST4
		UBE2Q2	CACNG7
		ESR1	TSEN15
		PGGT1B	CCHCR1
		ARHGAP12	GCM2
		SYT7	FAM135B
		GLOD4	KLHDC7B
		DPY19L3	GPATCH2L
		CDK4	HAUS6
		PRMT1	TMEM217
		TEX10	APOB
		EDA2R	SWT1
		RHOV	NRP2
		PIM3	CDH2
		DMXL1	PTPRB
		SRRT	ACP2
		RBM3	MRPL54
		DMTF1	GPR151
		IBA57	SPTAN1
		PDE4D	RCAN2
		ACOT9	NECAP2
		TRPC4	CCDC196
		GEMIN4	BBS10
		ROPN1L	ISOC2
		GRTP1	IRF6
		ITGB8	RAB26
		KRTAP5-6	CAPN9
		PAPD4	GET4
		THEM4	ENAM
		PDE3A	ZNF407
		NTPCR	C12orf10
		UBE2K	NAGA
		GXYLT2	MAPT
		XYLT2	C8orf37
		HIPK3	RASGEF1C
		XPOT	POMZP3
		DHCR7	ECM1
		FGFR4	CHRNB4
		SLC19A1	NYX
		LIMS1	RLN1
		TRIM14	GZMK
		FAM89A	PARP14
		PIK3CD	IL36B
		DERL2	EPB41L1
		SLC7A11	DYM
		DCUN1D2	MNDA
		ABHD18	MAGEA9
		C3orf36	MSX2
		DOCK4	CPNE2
		SLC5A3	ZNF343
		SPATA2	CPB2
		NAA15	FGF19
		FRMD4A	BICRAL
		RPS4Y1	IFIT2
		BCL11B	TIGD1
		ART4	FAM169A
		ZC3H12C	S100G
		KIAA1841	ATP5J2-PTCD1
		GLCE	FCN2
		ACAA2	NEK7
		HIST1H2AG	DNALI1
		S100A16	BORCS5
		PLS3	SMIM10
		DAG1	PAXIP1
		GP2	SERINC2
		PLOD2	PNLIP
		KLF9	ZNF80
		RPS24	SLBP
		FIGN	AASDHPPT
		RPL24	COX8C
		ZFAND6	NDUFA4L2
		ARID2	C2orf82
		RCC1	FES
		FAM91A1	CCDC120
		CALM2	CETN1
		GYG2	CXorf58
		LFNG	NPRL3
		BROX	HMX2
		GNA13	P2RY1
		ZBTB4	TEAD2
		TSPAN31	RAB27B
		ARL8A	TLL2
		COX3	LCK
		FUT8	WTH3DI
		WWP1	ANO1
		STAT1	SGSM1
		PTTG1	ADH7
		TMEM62	ZNF587B
		ZNF90	PLET1
		COL8A1	GAS2L3
		RBPJL	APOA5
		MRFAP1	INSL5
		SSBP2	PDE8A
		NME4	NAT6
		CDCA5	SELENOF
		LIX1L	EDN3
		PEX11B	NALCN
		IRF2BPL	CHST4
		DLL4	GAPDHP44
		MYOCD	CDC42BPG
		ADGRF2	KIAA1107
		WEE1	TMEM57
		GCDH	LPCAT2
		PLXND1	FGFR2
		BSG	ASPA
		ZNF215	CERS1
		TEAD4	MAGIX
		BBX	RTN4RL2
		FN3K	GPATCH4
		DTX4	DUOXA1
		TNRC6B	PDPR
		RERE	TWF2
		TIMM8A	DDX60
		ZNF608	B4GALT6
		FKBP8	PRELID3B
		KIAA1109	MS4A8
		CCT7	CYC1
		MMP11	MORN3
		C3orf62	NYNRIN
		EEF1A2	DISP1
		MYO1E	PRB2
		HRNR	RAB6B
		ZFX	CHAT
		GPR155	CCDC134
		CARHSP1	DCST2
		HDDC2	ZNF792
		MTUS2	PEX7
		NCOA5	IL22
		INPPL1	SPATA6
		IRAK1BP1	STX11
		BUB3	CLVS2
		MDGA1	KCNC3
		ADARB1	TBXAS1
		VPS35	KXD1
		CNN2	HSF4
		WNT1	INTS10
		ASNA1	ZC2HC1C
		WDTC1	SMIM21
		TCF7L1	FBXO17
		ME2	PLEKHA7
		KPNA4	RAD51C
		DTX2	PARP6
		GLO1	TSPAN33
		CD302	DEFB104B
		WDR61	HDHD5-AS1
		ZNF835	CYP2E1
		SIRT7	GALM
		ERAP2	WDFY4
		DYRK3	CTH
		PFAS	ITPRIPL1
		C1orf229	SLC4A2
		CCDC74B	CYB5D2
		HNRNPD	RBM46
		RPLP0	AGTR1
		MKNK2	HAPLN2
		U2AF2	FAM166B
		SEC16A	ABCB5
		ZNF44	AMDHD2
		NOL4	LCTL
		YWHAG	MTERF4
		CCS	SPECC1
		ZNF555	HRASLS5
		IGF2BP2	STRAP
		SIX6	C20orf196
		CCR6	RFESD
		AAR2	RRBP1
		SASH1	KLC3
		PUM2	FOXN4
		ZNF365	MAT2B
		ALG10B	KIR3DL1
		CDC14B	RALGDS
		PHC1	PRMT6
		PPP3CB	ARFGAP2
		EMC2	FAM118A
		HHEX	TRIM9
		HECTD1	TBP
		ELOA	CSMD1
		HDAC4	ERI2
		RPS6	CTSD
		RSG1	HPGD
		SPPL2A	PLEKHH2
		FAM102A	DNAJC12
		SFXN1	SEMA3B
		CTNNBIP1	IL3
		HMGN2	ADSSL1
		NEUROD2	LRRTM1
		YAF2	PTCH1
		BRPF1	SLC17A7
		TBCE	TCEAL4
		LIAS	LRRC10B
		MAPK1	PRPF38B
		HSD17B3	PFDN5
		CTRC	CMTM6
		HNRNPA2B1	KCNK12
		RNF216	MEIS3
		TMEM70	GRB14
		SBF1	RXFP1
		HIST1H2AM	SERPINF2
		C1orf50	NIPAL2
		PPP3R1	CUX2
		USP46	DHRS3
		FAM57A	PBK
		DCAF6	CDRT15L2
		DHX8	THAP3
		MOGAT3	LCNL1
		TMEM236	KMT5C
		UBE3B	CCDC62
		NUPL2	ATF4
		C8orf46	Smad7
		SF3A1	SPIN1
		COPE	IL12A
		IQCE	FUZ
		EIF3A	BMPER
		HOXB4	ZNF696
		YRDC	SURF2
		BLVRA	INO80C
		DAZAP2	PSMC1
		IKBKB	OR2D2
		BTN2A2	GAGE12E
		NIPSNAP2	ADA
		SDHAF2	PDE1A
		ARHGAP1	ACADS
		ZNF706	MS4A6E
		B4GALNT3	ENKD1
		PGAP1	SSNA1
		HOXD10	EPHX2
		FSCN1	ANXA5
		TMEM136	CCL24
		SRPX2	BATF
		ZNF132	KARS
		AQP3	PTGDR2
		USF3	FAM151A
		KIAA0391	TRPC5OS
		SIRPA	CCDC68
		ZNF786	SEL1L
		APOH	TRAPPC13
		TSC22D2	ADGRG6
		TYW5	PLIN1
		PLCD1	LHX1
		SRD5A1	SH2D4A
		POLDIP2	DDX55
		CCNQ	RPS15
		CLEC7A	FERMT2
		HSPA14	CPA6
		SOGA3	JAG2
		VPS37A	DEFA3
		SELPLG	TGM1
		BAZ2B	RN7SK
		C1QTNF6	ZC3H13
		BRD7	GPX6
		AKAP12	ZBTB42
		MARK2	CCNO
		SLC25A27	ZNF140
		SLAIN2	SULT1E1
		AMMECR1L	BRD9
		TMEM91	PCDHGA2
		HMG20A	APIP
		WDR77	2002-03-01
		AP1B1	PHIP
		CCNT1	HIST1H1B
		TNKS1BP1	KCNT2
		WDR53	DHX32
		PLSCR1	DEFB106A
		LIPG	TCP11
		PHACTR2	TMEM158
		LINC00483	ARHGEF37
		UBXN11	SFRP5
		SLC35E1	MYD88
		PAOX	IGLV1-47
		KCTD11	TAF1A
		DENND6A	EBAG9
		MAPK8	HIST1H3H
		DNAJC8	DPP3
		KCNJ12	COMMD4
		NRGN	YPEL4
		DNAAF2	AGBL3
		ACVR1	RBCK1
		RNASEH2B	STARD6
		KLB	STXBP5L
		JADE2	GPR37
		TUBA1C	TMSB15A
		PIK3R2	CENPCP1
		KIF1BP	DEFB107A
		KIF27	EBF4
		DNAJC27	SCARA5
		ZNF423	CLCA4
		XPNPEP3	SCGB1D1
		CYBB	OR2J3
		SART1	TNFSF4
		UXS1	HTR1F
		CLEC17A	PRSS12
		SHB	SLC28A2
		GEMIN2	PPEF1
		SEMA6D	SRXN1
		IKZF4	MTG2
		PCMTD1	RARRES2
		MYCN	XPNPEP1
		MAPK13	ADPRH
		KCNJ3	HIST1H1T
		NTF3	PIWIL4
		GSPT1	ADAMTS1
		GTF2B	P2RY6
		DPP9	RASGRP1
		NAIF1	TRIM7
		GUSB	FABP1
		COPS3	CCDC191
		NID2	CYTL1
		TMEM97	IL37
		ZNF616	GUCY1A2
		SUZ12	PCSK4
		PDE6B	NPC1L1
		MRPS16	TBCA
		PI4K2B	CYGB
		MACC1	STXBP6
		MCMDC2	SNAP23
		ZNF415	GSTT2B
		YTHDF2	GP9
		GGCX	CHST9
		FZD8	WDR25
		TCEA1	GOLGA8H
		ZNF853	MGA
		DEFB118	MAG
		TRIM28	MTURN
		TMEM189-UBE2V1	GALK2
		FGF5	FLT3
		FKBP15	SERPINB4
		BZW2	TRAV9-2
		NDUFA7	HES6
		TTC22	UCP1
		RNF24	ARHGAP19-SLIT1
		IFNLR1	VNN1
		NMRK2	ALDH3A1
		CHCHD10	CDX4
		REPS1	PLD4
		CELF2	OR1A1
		PDXDC1	C9orf84
		SRC	LIMCH1
		SBK1	TNFSF13B
		SETD1B	PRSS50
		ZNF606	DENND3
		SSR1	SLC18A2
		NFS1	FIP1L1
		CRMP1	SSH1
		OSBPL9	RIBC2
		PDE4B	MTMR7
		PLIN5	AMH
		MYOZ3	NEU4
		FBXL7	ANKRD62
		LRRC8B	TRPM1
		CSNK1G1	CACNG3
		KIF13A	PTH2R
		RAC3	EPHX1
		MAFB	ANKRD36BP1
		RFX6	DLX3
		PABPN1L	AIMP1
		GRINA	DNAJC2
		CLIP4	NECAB1
		TFPI	KLHL22
		HKR1	GJB2
		TMEM87A	HSPBP1
		BBS5	SOX8
		NACC1	MICALCL
		ESCO2	PPDPFL
		GFER	CALCRL
		CD209	SCGB2A2
		NRIP2	ZNF674
		DNTTIP2	CD19
		TNNI1	RAPGEF3
		GABRB3	SLC16A3
		HOXD3	DLX5
		SP3	PRR5L
		RNPS1	PRR7
		ZNF772	MIR34C
		SLC25A10	PCDH8
		TBC1D7	BCAS1
		TNFRSF13B	U2AF1L4
		ABHD17B	GPR146
		MKI67	NOL6
		VPS54	PDHA2
		GLS	SPC25
		DCAF10	VAMP3
		KANK2	WDHD1
		CCL5	TRIM39
		PEX5	CRNN
		C18orf32	TMEM231
		LENG1	FAM71B
		CLSPN	SLC45A4
		SPAG1	HSH2D
		TM4SF1	PTS
		EMILIN2	ADCY6
		SMG7	C16orf46
		GINM1	DDC
		PLPP3	PROM1
		PLGRKT	TRIP4
		VASP	GDF5
		ZCCHC11	MROH9
		ERVMER34-1	WFDC11
		FIZ1	SNX3
		SYPL1	TBX20
		BAG5	FTSJ1
		SDE2	ALPI
		KIAA1211	MSH2
		TGFBR3	NPPC
		TATDN3	WSCD2
		MED24	WTAP
		PDCD1	SERTM1
		MAP3K7	NEUROD4
		IMMP2L	MGAT4A
		BAG4	RASL10A
		PALD1	GABRA4
		BRD2	RUSC2
		LAMP2	SPPL2C
		ZNF746	RAD17
		SLC7A1	LILRB5
		ATXN1	TSPAN9
		LAMC2	ABCA4
		CPOX	RNF214
		SPSB1	ARID4A
		TIRAP	THUMPD1
		USP36	NKAPL
		CTNND1	PCCA
		LYZ	AQP5
		TMEM186	TMEM163
		TPM2	OSBPL11
		FAM219B	RPTN
		MEI1	FAM189A1
		NUDCD3	C11orf1
		PDZD11	SLF1
		PPP1R11	ZNF470
		ELAVL1	NRDE2
		GCNT3	PPP2R2D
		N4BP1	TGIF2LX
		BNIP3L	EDARADD
		MESD	PORCN
		LCP1	BEND6
		PRKCH	FAM124B
		GUK1	FAM122C
		RASSF8	CTBP2
		USP12	PLLP
		STXBP1	NAF1
		ADM	ZNF525
		RHPN2	USHBP1
		VPS72	OAF
		SERF2	WDR41
		PTGR2	MIR194-2
		CD47	RNF121
		PPIC	ETFBKMT
		IMPDH1	FAM196A
		PRKACA	MEST
		ACP6	ANGPTL2
		C9orf40	NCAPH2
		PNPLA7	BRPF3
		ASXL1	RNASET2
		IDH1	CCDC146
		SOWAHA	PSMD13
		XRCC5	ETV5
		TBRG4	FAM227A
		RAB1A	S1PR5
		FXYD1	AUP1
		STX1B	SCNN1A
		SNX12	LSM1
		ZNF620	IDUA
		USO1	P2RX4
		NUDT4	CFB
		WHAMM	PDZK1
		RAB9A	HEMGN
		NFKB1	CDC42BPB
		FASTK	RIMS2
		UBALD2	ZNF488
		ABCC1	SLC34A2
		LMF2	CCR5
		PCBP2	SYT14
		CAPN15	PDLIM3
		NUP205	ZNHIT3
		ACTA1	KCTD16
		WDR83OS	FDXR
		TDRD7	CHSY3
		WRAP53	PRKAB1
		WIPF1	HCC
		MMADHC	LMX1B
		IGF2R	SIK3
		RNF181	ST8SIA2
		SBSN	SNRPB
		AFTPH	DLGAP2
		RBM15B	TAPT1
		COLGALT1	IRF8
		BEX3	ZNF654
		AGBL5	TOPAZ1
		DDX39B	CFHR3
		SNTB1	ATP5C1
		TXNL4B	SEMA5A
		UBE3A	XYLB
		FAM228A	UBP1
		SNRNP200	ARPIN
		TMEM192	FAM160B2
		SHOX2	COL10A1
		NPY4R	PRDM15
		RAD54L2	NLGN4Y
		KLF13	DUSP16
		DNAL1	GNG13
		NLE1	NUMA1
		FAM117B	DEFB123
		AP5S1	CD24P4
		MED19	GPR89A
		PFKFB4	GPR87
		LRRC57	ZNF30
		SREBF1	SMR3B
		RNF11	FZD1
		CLEC12B	MKL1
		PAGR1	FREM1
		EPAS1	RIPOR2
		RAB18	LAMA4
		UBTF	ZZZ3
		POLD3	Rab38
		TMPRSS12	IGFBP4
		ZNF860	HNRNPH2
		PHB	NDUFA10
		SEMA6B	RNF13
		CLTB	CLIC2
		AKR1A1	TDRD1
		JDP2	CCDC92
		MORF4L1	CEP44
		POU2F1	TEX30
		TMEM184C	CLNS1A
		CNNM2	FUNDC2
		ZC3H15	PRR26
		ELK3	HIST1H3A
		GALNT1	KBTBD12
		RSL1D1	SLC2A9
		SBNO1	KLK11
		ADNP2	ARL17A
		RBM25	MAGEB1
		PLEKHA5	KRT85
		ARCN1	GEM
		SEC24A	ALKBH3
		IFITM1	TM6SF2
		POLR2E	LIG3
		HIGD2A	SERPINI2
		ZBTB25	RETSAT
		TTLL5	MZT2A
		SGK3	NRG1
		FBXO28	DDX41
		AMOT	MYH7B
		TSHR	ZBTB49
		TMTC1	GABARAPL2
		ETV1	VSIG10
		ERGIC2	CISH
		NAT1	OGDHL
		TRAFD1	SPINT2
		CTTNBP2NL	RNF128
		MTCH2	HSPG2
		PEAR1	FAM155B
		AUTS2	TIFA
		FSD1L	ZNF658
		PPARGC1B	FAM160A1
		EPHB2	SUCLA2
		MIEN1	NANS
		ACTG1	ATP10B
		COL27A1	SCNM1
		KDSR	SLC35F4
		MCM8	COL6A6
		PHLDB2	SDCCAG3
		PLAUR	TNS2
		MUM1	GHSR
		LPCAT1	MAD2L2
		CRYBG1	KHDC1
		RBM28	RNF183
		SRRM2	MISP
		SELENOT	FMN2
		PCSK7	TUBB1
		HNRNPA1	C9orf47
		PBX2	BOLA2B
		SIK1	KAT6B
		CAAP1	BEX5
		GIGYF1	SEC22A
		HGS	DPY19L1
		TMC7	GRIA2
		POLA2	LMBR1
		ZC3H12B	ZPBP
		KCNJ8	KIAA0825
		NOL10	ZNF645
		EDEM3	FGF23
		TCOF1	GPR61
		SLC16A1	NLRP14
		SF3B3	OR8G7P
		NUDT21	GALNTL5
		ACSL4	ASB2
		ERC1	PLSCR3
		NKIRAS2	CRISP1
		TRMT5	KRT32
		SOX2	SPOCD1
		SCO1	CDHR2
		KAT2B	DNAJC19
		AMER1	POLR3B
		PDLIM5	ADIPOQ
		GPR108	PCDHB15
		EFCAB11	GNL3
		C1orf43	CYP11A1
		PCDHA6	STOX1
		AS3MT	GFOD2
		SCARF1	NCF4
		AGO3	MTHFD2L
		LETMD1	LCORL
		SLC6A17	IFT122
		PHF23	LRRC6
		CD3EAP	HOMEZ
		B3GNT2	SCAF8
		TMEM63A	NAP1L2
		ZNF780A	CNGB1
		FNBP1	WISP2
		DCAF17	NTSR1
		ZNF471	CPXM2
		S1PR3	GPSM2
		CKAP4	C12orf66
		ZNF224	PRKCG
		ZNF652	SIRPB2
		MCTP1	C2orf49
		UCK2	ANAPC4
		MOB3B	NUTM2B
		RNASEH1	COX15
		OAT	EPN2
		ACTR3C	GDA
		CLPB	XK
		DONSON	SLC15A2
		PRCP	HEPH
		OTUD1	PDLIM2
		YIF1B	AK7
		CNTD2	GSTCD
		ZSCAN18	WSCD1
		TAF5L	SLC12A8
		RGMB	KNDC1
		RAC1	TMEM174
		JPT1	LRRN1
		CCDC59	C4orf3
		TOMM20	ZFYVE1
		COL22A1	LY6K
		AGFG1	SNX33
		TBC1D14	LEP
		GTF2A1	SLC25A14
		S100P	TP53AIP1
		MATR3	NMNAT1
		CA13	ACTR8
		MSC	CCDC34
		BTLA	CYP2F1
		SEC23B	RABGGTA
		SLC6A4	CYP2D6
		SPTLC1	GADL1
		HMGB3	SIGLEC8
		TOPBP1	C5AR1
		MID1IP1	IGLC7
		KLF11	A2M
		SMDT1	CDK20
		PHLDA3	NOL8
		NUP214	TGM7
		GABARAP	ANXA3
		DPYSL2	VKORC1
		EXOC5	PDCD5
		PTPDC1	DGUOK
		IKZF5	FGGY
		DUSP7	CLDN16
		C6orf223	C1QTNF3
		NRP1	GRK1
		ACAD8	RNF103-CHMP3
		NLRP3	C1orf61
		RC3H1	SRRM4
		RAB8B	TRAF5
		MED29	KRTAP10-4
		GNAI2	OR6B1
		METTL8	OR2J1
		FAM129A	NEIL1
		BCAN	DNAH17
		ILF2	STAU2
		NSD2	SLFN12
		AKAP7	EXOC3
		ZNF500	HIST3H3
		FGF11	TNFRSF9
		ZNF506	PKDREJ
		AIDA	PODN
		FARSB	NT5C1B-RDH14
		PSMA3	ISM1
		NOM1	UFM1
		ASCC3	CORO2A
		ZYG11A	FBXL14
		CLDN4	C12orf40
		RNF141	C9orf139
		BDNF-AS	NRARP
		GRK6	ING5
		FAM46B	B3GNT7
		TMEM18	C17orf99
		TMEM86A	PRSS45
		VPS26A	MARF1
		CRLS1	FAM182B
		PAIP2	GAS2L1
		SAMD12	LINC01545
		SNRNP70	TOR3A
		ACAT1	C8orf44-SGK3
		MTHFR	RFX3
		KDM5C	BCHE
		TMEM45A	TONSL
		MRPS34	SRSF11
		SLC2A13	ZNF239
		FBN2	SPZ1
		DAP3	GKN1
		ST3GAL1	PXDN
		PHF3	TIMM22
		RASL10B	A4GALT
		DVL2	FAM110C
		MTRNR2L1	CARD8
		DICER1	XRN2
		GEMIN8	ADAM32
		KLF16	ZSCAN4
		HIF3A	COG1
		PCDHA4	FBXO24
		CAPZA2	RNF39
		SRPRA	AQP2
		CYFIP1	ALAD
		UBQLN4	SLC9A9
		MFAP3	EN1
		PIAS3	GSTM4
		SOCS6	RCSD1
		LMLN	RSPH4A
		YWHAE	SLC13A4
		GREB1	ZBTB11
		CREG2	CDC42EP3
		ADAT2	SRP72
		REEP3	RHOH
		BDNF	MTX1
		SLC25A16	PAQR8
		RPA2	THAP1
		RBM4	FAM204A
		PAK6	RHBDF1
		CSF1	RASIP1
		TNFSF10	DOHH
		DTX3L	POF1B
		FNIP1	LDHAL6A
		NABP2	AGT
		MBOAT1	SLC22A14
		SCIN	KRT71
		ULK1	FGF1
		MRPS11	CHRNB2
		SLC2A3	COL7A1
		ARID3A	PRR27
		MYO5B	NFIL3
		FEM1B	TM6SF1
		GNG5	SEZ6
		ACOX1	DNAJA3
		MTHFSD	GCA
		FOPNL	CIITA
		KIF5B	MUTYH
		POLM	PSG3
		UHRF2	PLCXD2
		NUP153	NEU1
		CPLX1	KRT222
		CSDE1	ENHO
		CLPTM1	TPBG
		LRRC17	LZTFL1
		ATP5B	KLHL7
		NUDT7	CDHR5
		ZNF665	ALDH1L2
		TLR6	PCSK6
		GPI	PALM2-AKAP2
		RAD9A	SLC3A1
		AGPAT3	PIGF
		MAGI3	AHNAK
		KCNH2	KIF14
		CAMK2D	YIPF2
		ZFP69B	TRMT6
		CCDC122	C17orf53
		RPS27A	LCA5L
		HIST1H2BC	PTPRH
		E2F1	ATP10A
		PLCB3	KCNA4
		NPAT	COQ10B
		COIL	SORBS2
		KIF16B	SPINK5
		CDC25C	MUC15
		RAB11FIP2	PRDM12
		PIGR	PAQR4
		RCOR3	SKAP2
		CPSF7	TJP3
		FUT6	HS1BP3
		PRAF2	PARG
		ARID5B	DYRK4
		KRAS	GALR2
		SIPA1L2	SFRP2
		CDX2	TBX21
		CAVIN1	DUS4L
		ACTR1A	TNFAIP6
		PPARG	RTEL1
		TMEM44	CASP5
		DSG2	CHMP6
		SIGLEC14	C20orf173
		PRDM4	NDUFA13
		HSPA4	DOK4
		DHX40	ARFRP1
		EVI5	MRPL41
		PSMG2	CRYBA1
		LSM10	SLC46A2
		DLL1	HRH2
		SPEM1	MTG1
		GNB1L	SCAMP3
		MYBL2	CCM2L
		IL31RA	SOX9
		PPIG	CRABP1
		GPALPP1	LINC00313
		MYL6	TNRC18
		RPSA	GPR158
		HSPA4L	LDLRAD2
		PLXNC1	HOXB8
		MTTP	OAS1
		CENPO	NDRG2
		CXCL8	ERMAP
		MGAT5B	APBA2
		KCTD5	SAMD10
		WIPF3	IGSF9
		HOXA3	WNT6
		C1orf21	RGS20
		TOM1L2	TEX33
		METTL15	URGCP-MRPS24
		TMEM165	KLF2
		RAB21	FAM9B
		RPS8	EIF3D
		FOXJ2	SIX2
		C10orf76	TNFAIP8L3
		KIAA1549L	MPC2
		PBRM1	TFE3
		FBXO33	PGLYRP1
		UHMK1	ASCL2
		TADA3	FAM120A
		ZCCHC24	PCDHGA10
		RNF20	ATP5H
		PIM1	THPO
		USP9X	HIST1H3E
		IP6K3	ENO4
		NR3C1	TYRP1
		NPAP1	TNFRSF17
		CORO1B	POTEJ
		PARP11	POLR1A
		TMEM246	TMPRSS4
		MAP2K6	TAF9
		LEFTY1	AKAP2
		FSTL4	ACADVL
		AGO4	CD8A
		ZC3HAV1	GTF2H5
		YY1	TNNT2
		UBL4A	SDR16C5
		CKS1B	RGPD2
		MCM3	FAM131C
		ANAPC7	CA9
		KAZALD1	TLX1
		FAM110A	BDP1
		CDC37L1	DOPEY2
		SLC19A3	XKRX
		BNIP3	SLC29A3
		HIST3H2A	USH2A
		CCDC170	IMPAD1
		STEAP4	OPN3
		NPTX2	TAOK2
		RALGAPA2	PPFIBP1
		CBLB	LYPD3
		NME6	AGER
		RORB	GABRE
		AP2M1	FIS1
		SNAPC4	C11orf49
		STAC2	CLIP2
		FAF1	NT5E
		SLC9A7	CD83
		CDK6	PARP4
		VAPB	NPY
		CSK	VPS16
		SNAP25	SLC35B1
		TUFT1	SNORD114-10
		CTSS	SULF2
		RPL7	CD93
		LILRA2	CEP164
		IFT22	TAL2
		NEMP2	FAM180B
		TMTC3	MGP
		LUC7L	DNAJC1
		QPCTL	TRPC1
		PRPF6	SOST
		AKTIP	CCDC144A
		SOX12	LCN9
		FURIN	VIRMA
		AKIP1	NUB1
		UQCRFS1	FLI1
		RHNO1	TMOD2
		KIR3DX1	SLC44A5
		SMIM12	ECHDC3
		CLDN23	TMEM106C
		CNRIP1	KIAA1024L
		MYO1H	COMTD1
		DNLZ	CCT6B
		FN3KRP	MUC20
		SMAD7	SPINT4
		UNC13D	GPX2
		RHBDD2	CLIC5
		PPP1R3B	ITK
		SDC4	ZFHX2
		FHL2	STX5
		PSMB2	ERH
		GOLGA8A	LAMA1
		WARS	PARVB
		PHOX2A	ELL
		ZFPM1	SETBP1
		CLDND1	GIMAP6
		XRCC3	DMBX1
		BTBD2	AREG
		PCDHB2	GOLGA6L9
		LMO2	KANK4
		PPP2CB	SF3B5
		PTK7	OR1L8
		AP1M1	SGO1
		XKR7	NRXN1
		RPL22	SPDYA
		EPRS	SLC37A1
		B4GALT2	MUS81
		KIAA1147	IL10RB
		CHUK	NELL2
		HS6ST2	MAPK8IP2
		PDPK1	SPIC
		DENND4B	MRPS18C
		KYNU	FGF22
		CPT1B	TRAPPC6A
		STK32A	C21orf2
		RPS26	CEMP1
		TTC39C	SLC23A3
		ZNF234	BGN
		CYP7B1	SCGB1D2
		ALDH1B1	LZTS3
		COX1	ICAM2
		USP25	ZC3H11B
		ZNF124	GNGT1
		NICN1	RPL36A-HNRNPH2
		PCYOX1	ATG3
		SLC44A1	CBLN2
		SPRED1	GBP4
		CYTH2	USP51
		SLPI	SFXN3
		AP5M1	ST6GALNAC3
		FAM168B	PDE6G
		GPR45	HLA-DQA1
		ZC3HAV1L	ZSWIM4
		SULT2A1	IL18RAP
		REV1	SLIT1
		SPEN	TWF1P1
		PRPS1	PQLC3
		CHST14	CRNDE
		DRAM1	PRRX2
		ZNF217	ERVV-1
		MIDN	TRIM6
		NOX4	CD109
		FRAT2	TP53I3
		TBX1	SRL
		HIRIP3	SLC22A3
		DIEXF	TOR1A
		SALL2	ADAMTS12
		ZNF101	UCP2
		MPHOSPH8	TRIM24
		ACO1	WFS1
		ATF5	PLXNA4
		OPRL1	SLC22A5
		IQCG	ASPN
		TULP4	ANKRD65
		MEGF9	ZDHHC17
		TECPR2	KCNH1
		PLEKHA1	VNN3
		STK33	QSOX2
		NR6A1	CLNK
		C1orf210	STK10
		PKNOX1	DACT2
		PFKFB3	CFAP70
		SFRP4	ABCD3
		OSTM1	CCDC94
		CLCN7	KCNH3
		OTP	CST4
		MAP3K10	CCL11
		NAPEPLD	IDO1
		CRYBG3	CDRT4
		DDA1	ZNF84
		CABLES2	HOXD8
		USP2	STARD8
		MAN2A1	FNDC4
		ABCG4	FOXP2
		CBX8	CCDC103
		RND3	SPRR2C
		IL1RAP	WDR70
		MTMR10	C3orf49
		NDOR1	GMCL1P1
		CSNK1D	AMY1C
		TJP1	ACADM
		PTPRT	OGN
		PER2	GIPC2
		ZKSCAN4	LCE1A
		CCKBR	CHMP2A
		RBM12B	KDM7A
		TAF4	GPR21
		NDUFB6	CXCR1
		GOLGA8IP	SLC12A3
		RETREG2	ZDHHC7
		GABPB1	ZPR1
		KY	C5orf64
		CD3D	ERCC4
		ARMC12	FAHD2B
		FKBP1B	MMP8
		MRPL17	HACL1
		JCAD	FAM83B
		ANKRD24	PPP5C
		CXXC5	TECTB
		ARHGAP19	CCDC3
		MSANTD1	ADCYAP1
		VAV2	SP110
		GLI3	DHH
		TWNK	AGRN
		TP53BP1	CNPY3
		TADA2A	FAM171B
		AMACR	DXO
		SMIM19	NFKBIL1
		TFRC	TLR10
		RHCG	IAPP
		OCIAD1	PSMB7
		DDX46	RXFP4
		AK2	NKX2-3
		VPS13A	API5
		LHPP	GP1BB
		OSBPL6	MOV10L1
		BCOR	TRIM6-TRIM34
		NSUN3	FAM117A
		RP2	MYSM1
		C16orf52	CDON
		SEMA4B	TRIM73
		TYRO3	C1orf158
		DYNC1I2	SERPINI1
		FANCF	DYNC1LI1
		CSNK1A1	BIVM
		LONP2	THSD7A
		CCNC	NDST3
		MAP3K1	LHX4
		BHLHA15	GOLGA6B
		CPPED1	FAM19A2
		ANKRD9	ZC3H8
		ALDOA	foxg1a
		MB21D1	ZMAT1
		GAB2	SLC10A6
		TXNDC16	APPL2
		DIS3	EEF1D
		IQCB1	RAB6A
		VPS13D	CDK13
		SPATS2	PACS1
		COA1	SIRT5
		SKIV2L	MSRB2
		2009-03-01	CAPN2
		ZNF829	TIAM2
		RAPGEF4	TWISTNB
		ZNF813	CHD2
		HEG1	TRIM17
		SLC7A8	CELA3B
		RFXANK	ZSCAN21
		FADS6	ADAMTS8
		FAF2	SPATA3
		MAZ	TRAK2
		PIN4	CEACAM5
		PDCD10	RASA2
		RSBN1L	LPIN2
		TAF6L	ERP27
		DCTN6	SLITRK3
		SNAI3	CHRDL2
		MKRN2	FAHD2A
		GALNT4	BBS4
		GRAMD1A	TTLL9
		PSME4	MINPP1
		TFG	PFDN1
		ELOVL4	RGS11
		MGARP	HS6ST1
		ONECUT3	AKR1D1
		ZMAT3	TNP2
		PCNX1	ATP6V0C
		ATF7IP	ZBED9
		CCDC8	PSMD6
		CASKIN1	HIST1H2BI
		GPR26	TMC5
		TEF	FKBP3
		FOXK1	ADGRG2
		MRPL44	NOX3
		ETF1	NACA2
		HHAT	DDIAS
		KCNJ14	KLF5
		UBE4A	ARHGAP29
		EMX1	TNFSF8
		FAM169B	TMEM251
		MX2	PROKR2
		ICK	PDE5A
		HSP90AA1	CDR1
		NDUFC2	FBLN2
		UBE2G2	HBE1
		PHLPP1	TOM1L1
		PARP1	ROBO4
		SIAH1	FOXI1
		EIF4B	C11orf80
		BTF3L4	BCKDHA
		ZNF618	APOO
		GOLGA7	PPP1R3E
		C2CD5	CMAS
		CEP57L1	SNAPC5
		CD34	HEATR9
		STX3	SPATA18
		SLCO4A1	HPDL
		NXPH4	CRIP2
		MCTS1	SWSAP1
		SLC37A4	DCAF4L2
		SLC25A25	DIO2
		THOC3	CCDC136
		WDR81	RGS22
		ARPC2	SSR2
		ACYP1	DEFB4B
		AP5Z1	IL25
		PHACTR4	CRELD1
		PRKCSH	AMDHD1
		ENG	GAL3ST4
		GAPVD1	DRD4
		DPH5	NEURL1
		WBP1L	OIT3
		C9orf64	SYF2
		HLA-F	PKHD1L1
		RGPD4	TOMM70
		TBC1D4	P2RX2
		GLUD1	HHLA3
		OGT	ZNF688
		SYT1	SLC9A4
		RNF207	PTPN6
		SREK1IP1	HIST1H2BA
		RPIA	GRIK3
		MYLIP	PDE10A
		ASXL3	TRAV12-2
		ZNF701	PAN3
		AARS2	FSIP2
		SLC11A2	ZBED4
		CCDC36	METTL24
		MEN1	INTS13
		PLA2G2F	PRPH
		NIP7	POLH
		HSPA13	FILIP1L
		RARA	L3HYPDH
		STN1	DGKA
		BDH1	PEG3
		SS18	ZNF559
		CARM1	SGSH
		TAF6	NLRP8
		IKZF2	CXCL10
		PML	ZNF263
		CBFB	ZMYM4
		UROD	TMEM243
		ARL9	ABHD10
		PDE2A	TACR3
		DAB2	CKAP2L
		TUBB2A	RSPRY1
		RPL36	CYP27C1
		ASPM	SGK494
		LRP6	IGLC2
		SERPINH1	SHPK
		AFF2	SHANK2
		TLE1	OSBP2
		ZDHHC8	C3orf58
		RACK1	TCL1B
		PLXNA2	PLA2G4D
		CD244	RTBDN
		ZDHHC15	RAB11FIP5
		MGLL	NCK1
		IL2RA	SPIN3
		PNRC2	UNC5D
		DENND2C	CUL7
		NSF	DIO1
		NFASC	EIF2B1
		LONRF3	JMJD8
		ZNF597	ZNF660
		SMURF1	MAGOH
		SLC5A12	CENPB
		MLLT1	NREP
		COPS5	ZCCHC13
		TPM4	HIST1H4H
		TVP23B	CELSR2
		CSTF2	FAXDC2
		ACADSB	GPC3
		HERPUD1	AJUBA
		BCL2L11	CACNG1
		CABP4	RNU1-1
		INHBA	CFAP65
		CEP78	HILPDA
		CDCA3	PLEKHJ1
		UGDH	ARHGAP36
		PXDC1	TMEM50A
		SLC36A1	FPR2
		PLCB1	TTC14
		CPEB2	KLHL5
		LOXL2	CRYL1
		KNL1	AGMO
		BPTF	FOXH1
		DENR	NEXMIF
		RPL21	KCNQ3
		SENP2	PPM1G
		JKAMP	NOVA1
		MLLT6	MVB12A
		PCGF5	HADHA
		RNF26	MRPL58
		RAP1B	PLEKHF1
		PRKG1	PGM5
		GRID2IP	TFEB
		CFI	ASTN1
		NLRC5	CENPK
		ADRA2B	FOSB
		PCF11	BOLA3
		FOXRED2	RPAP2
		CYP20A1	SEMA3F
		AK4	SLC27A2
		PEA15	NDUFB2
		FGF7	KRT33A
		PACSIN1	S100A7
		TAT	SLC25A45
		KREMEN1	MAPKBP1
		FNBP4	HARS2
		CBL	RPL23A
		ZBTB33	UPF3B
		GSTK1	C17orf78
		CLCN5	HLA-DOB
		DCAF15	PIDD1
		CEP97	TIGD3
		MYO19	VIPAS39
		UBA6	LCAT
		JMY	CALD1
		RAB3B	SCRT1
		ZNF451	ARHGEF25
		REEP5	ST6GAL1
		HTR5A-AS1	POMC
		FOXA1	PYGO1
		FGF9	TSTD2
		FADD	MRPL23
		ZNF844	DHRS1
		SRPK2	TSSK6
		CACNA1A	ZNF821
		GRIN2D	CRTC1
		SLC1A4	LY6D
		ZNF286A	SUCLG2
		CALU	FAM47E
		ANKFY1	FOXF2
		CMPK1	MLH1
		RWDD1	ACTN1
		VHLL	FBXO6
		RHOB	PCNX3
		ENSA	PLP1
		GNPNAT1	C14orf2
		GNAQ	NARS2
		CKAP2	SERPINB3
		CCNG1	TMLHE
		ZNF526	ABCA5
		HADH	ARHGEF19
		PPP2R1A	BICRA
		TMEM173	ABCC8
		HNRNPM	MAP1S
		TET2	TTC4
		EPG5	NDUFS3
		COL2A1	GOT1L1
		DDN	MAGED1
		AUNIP	CPN2
		GLUL	PCOLCE2
		HK2	PPM1N
		ELOVL6	EIPR1
		MDK	HSD17B14
		RASSF2	ZFAND2B
		BFAR	FAM13B
		ZNF14	R3HDML
		KLHL8	FLT4
		PPIL2	SCAP
		SLC27A4	C20orf96
		AVPR1A	ZNF486
		PRKD1	PRCC
		ERO1A	TMEM215
		PRR23A	ZBTB32
		TNFAIP8	RFC5
		ICAM1	BABAM2
		SIX4	PAX5
		BCL2L1	GJB4
		BRSK2	AANAT
		HECTD3	GEMIN5
		LGALS9	KHDC3L
		SCARB2	AMHR2
		MAPK3	MYBBP1A
		USP34	USP8
		ZDHHC23	BAIAP2
		CHIC2	RNU6-50P
		STK4	SI
		APLP2	BAAT
		ZNF367	KCNS3
		FBXO41	TMEM37
		ADK	SLC5A8
		HDAC2	CH25H
		KIAA1456	COL12A1
		THBS2	CHST3
		CA2	GAGE2C
		GTPBP10	ACKR3
		CRYZ	ZNF22
		TGOLN2	MAEA
		CTBS	NYAP2
		FGD1	RNPEPL1
		ETS1	ABCA13
		EDC4	PNP
		GATB	C15orf61
		MPZL3	CHRNA7
		HSP90B1	GNB3
		TNIP2	HECW1
		HOXB6	HOPX
		SORD	ZNF519
		STEAP2	PSPH
		SLC25A33	SOAT2
		EIF3C	METTL1
		TRIM44	RAP1GDS1
		PARL	BAIAP2L1
		SIDT2	PTGER3
		RYR2	USP29
		TRAF1	ARHGEF10L
		TRRAP	USP30
		GRN	STT3A
		NBPF11	PTN
		TRIM32	TNIK
		SCAMP1	SLC22A18AS
		BANP	GNG8
		ATP6V1G1	CCNA1
		KLHL40	RYK
		CYP51A1	SOX7
		ANPEP	OR2S2
		TMEM170B	CXCL14
		SIGLEC10	USP12P1
		ZFYVE26	CHRNE
		STOML2	HSPB8
		DST	MNAT1
		ZNF273	MBNL2
		FAT3	ADGRB2
		GLRX5	MAATS1
		RAB5C	AXIN1
		CAB39	KANSL2
		PIP4K2C	NUBP2
		ZEB2	WEE2
		CYLD	ZNF473
		NECAB3	IQCK
		CHRM2	CSNK1A1L
		TSC22D4	FAM43B
		STK35	RECQL
		USP48	NLRC4
		RRM1	PADI3
		C1orf35	KBTBD13
		SSTR1	KCNE1
		NAA30	TRMT61B
		APOBEC3C	PTPRE
		CTDSPL	NXNL2
		SALL4	SDHB
		PDE11A	FBXW8
		NSRP1	MYO3B
		ZCCHC8	USP20
		ZNF708	GINS3
		SKIDA1	PLIN4
		ARHGEF1	TPP2
		OPRM1	ST6GALNAC5
		ACER2	TRPM8
		CYP26B1	MYOM1
		APCDD1	PHKG2
		VN1R1	KIAA1522
		CMBL	CDK15
		SRSF2	EXT2
		RAB30	C2orf91
		YLPM1	ACVRL1
		GNB5	TUBAL3
		VCL	PTPN12
		TCF3	DIP2C
		FYTTD1	ALKBH1
		ZSWIM7	CLDN11
		IFNR	SNIP1
		MOGAT1	ARPP21
		HFE	CIB2
		SERPINE1	MXRA8
		CCDC88C	MAML2
		IRGQ	SPAG16
		RAVER2	COG6
		SMC5	ABHD4
		SMN1	GLUD2
		AKAP5	TBX5
		POU2F3	DGKH
		BACH1	ANKRD10
		SSSCA1	SLC16A7
		PRAMEF4	CCDC141
		DTL	ITGB4
		CENPV	PPP3R2
		CREBRF	DPH3
		RSAD2	YTHDF3
		ZMYND11	OTOR
		CRTC3	DRD5
		EXOG	PGRMC2
		LRRFIP2	PAQR6
		INTS4	MUC3A
		RGS6	TBC1D5
		PDK1	FLYWCH1
		ZFYVE21	ANGPTL3
		ZNF93	LRRC38
		C8orf76	RBM24
		MEG3	FAM89B
		BCCIP	GLRA2
		OXSR1	BTBD17
		RAD51	ZNF648
		RPL13A	SOD3
		BTBD19	ZNF574
		DYRK1A	CYP21A2
		ILKAP	VWA8
		RBBP5	ALDH4A1
		HBS1L	RIOX2
		TMEM30A	FAM241B
		WISP3	ARFGEF3
		CRK	NUTM2D
		PDS5A	RASD2
		NEDD9	SLC26A3
		SMPDL3B	SKP2
		HSPA1B	SYNC
		MORC4	PARVA
		DDX23	SLC40A1
		LY6E	PKLR
		SLC39A11	FAM102B
		CDK19	CD36
		BTBD7	PBX2P1
		GSTO1	CCT2
		MAD2L1BP	PRKG2
		CORO7	RBMY1F
		HNRNPA3	DCAF12
		ENPP1	TMPRSS11E
		PITPNM3	NCF2
		PPP1R1C	HMGN3
		PGAM4	KRTAP3-2
		TEDC1	C12orf76
		CCND2	TRAF3
		CUL4A	GALNT5
		ZNF443	PCP4L1
		UBIAD1	NIPSNAP1
		CYB561D1	F9
		CXCL6	MPPED1
		FAM217B	PI4K2A
		NPTN	WDR75
		SART3	SNRPA
		TARP	TAP1
		SLC6A9	TCHHL1
		NDUFS5	ZNF382
		CISD1	COX17
		SNRPD3	INTS8
		SCN8A	ITGA1
		UNC93B1	TSGA10
		TMEM145	MYOT
		GMNN	HAL
		RNF149	SPACA3
		MUC21	SGIP1
		SPCS2	COLGALT2
		CDCP1	MYNN
		PAX3	VPS36
		OR6V1	ZNF625
		EYA4	ALOX15
		KIF20A	ISL2
		YAP1	NEAT1
		YBX3	CST1
		NNT	NUPR1
		ITPKC	ITGA8
		KSR2	DCLRE1B
		RAD21	TP73
		MIF	NDUFB4
		PFN1	GRIK4
		PNMA8A	TMPRSS6
		SS18L1	GLB1L
		BCL3	ANTXR2
		ITGB3	COL4A3
		TCEA3	PUS1
		SPATA13	OR10D1P
		CEP152	TMEM74
		F2RL3	RBM19
		CLIP1	IL1RL1
		SF3B4	KRTAP10-2
		NUDT5	TAC4
		TTPAL	GABRG1
		RBM27	MYO16
		ZNF282	ZNF366
		WDR55	TBC1D27
		FAM9C	EFNB3
		CERCAM	GRHL2
		NAA25	TEKT3
		GSK3A	PDCD7
		SUPT6H	MIR124-2
		GIPC1	DLG3
		CCDC198	NAA16
		ELL2	POM121L7P
		TMEM199	BATF3
		ZNF770	EPPIN
		TRPC4AP	NR2E1
		AGAP1	PCLO
		C15orf38-AP3S2	SCNN1D
		EIF4G2	SLC32A1
		ZNF385A	ASAP3
		NUDT15	BHLHE22
		CEPT1	NLRP13
		ZNFX1	ASPH
		KCNK5	PVRIG
		ETNK1	FNDC7
		CD69	PRH2
		MFSD14A	NOTCH2NL
		B3GALNT2	PGBD1
		IFNB1	CDKN2D
		ZXDB	LSMEM1
		PEX5L	SLC43A3
		EPS15L1	STUB1
		MGEA5	TRIM40
		UBR7	SLC22A8
		CYB561A3	SLC22A1
		BCAT1	RASA4
		ING1	PITX2
		ETV6	FABP3
		MED22	SIM1
		TMSB4X	KIAA1217
		CD300E	TFPT
		ETFRF1	TSPYL2
		CEBPB	GATS
		ZNF398	TBC1D2B
		MALSU1	KRTAP9-6
		LRCH3	MAGEA9B
		FMNL2	SLC13A2
		HMGA1	DPCR1
		CAPN7	GSN
		CCL3	TMEM8B
		THAP6	PLEKHG3
		NANOS1	DGKZ
		RANBP2	UNC79
		IRAK4	ANK2
		PARD3	SH3GL3
		ECI1	SENP6
		TTC9	CERKL
		KDM3A	SRBD1
		CAST	ITGB6
		TBC1D9	CGGBP1
		TTK	INVS
		ZNF557	MPO
		TGFBI	KRTAP12-2
		PGM3	NTF4
		UBE2D2	PCDHGC4
		DGCR2	LINC01599
		MARVELD2	CST9L
		TAOK1	HPS3
		UNC45A	SMIM7
		EXOC3-AS1	LZTS1
		SLC38A7	ARHGEF3
		GIT2	RHBDL3
		CASK	ADAMTS4
		ZNF33A	GABRB2
		NCAPG	CD27
		CCDC71	EGLN1
		RASSF6	HELZ2
		ATP6V0E1	ADAMTS14
		CD274	NR1H2
		LRRD1	LIN7A
		FDPS	SVOP
		GCNT1	SPHK1
		SLC52A2	GPR176
		DUSP9	SLC36A4
		NT5C1A	UBA3
		TM4SF5	NEK1
		C21orf58	MATN3
		ANO6	AGK
		RFTN2	NDUFA4
		NPAS3	ZNRD1ASP
		AMD1	CEP83
		GGA2	PKP4
		PRKCA	INSM2
		TRIB2	STX7
		CCDC115	SETD6
		TTC1	P2RY2
		CTC1	PAK3
		HIPK1	ZDHHC19
		ATP8B1	GBP2
		STX4	C1orf52
		SMYD1	ACVR1C
		RUBCN	TM4SF18
		VDAC2	TMEM169
		VHL	EBF1
		UBXN2A	KRTAP4-2
		LANCL1	ATP1B2
		C15orf40	RBX1
		PCNT	COL4A3BP
		BET1	NKX6-3
		HDAC6	ANKRD54
		SNX17	HIST1H3G
		SPART	CRYBG2
		ZNF622	LTN1
		SMCR8	GTF2H4
		RPS6KB1	FAM69C
		TOP1	LRRC15
		DNAJC10	TFF2
		DPM2	NDFIP2
		PLPBP	WDR60
		ABCA3	MAP7D2
		CD44	RIMKLB
		RPS17	PCGF2
		FARP1	MTERF1
		PAX7	TNS1
		CMTR2	KCNH6
		TUBD1	MDM1
		RPL17-C18orf32	CD9
		BTG2	VDAC3
		ITGA5	EDEM2
		ATF6B	VMAC
		NDUFS6	CRYGN
		TUT1	C3orf80
		ECHS1	ACSL5
		VPS4A	CBWD5
		ABCB7	FTSJ3
		PFKP	C4orf33
		ABCC6	DOK6
		LRRC41	TMEM129
		ATP5F1	ACPP
		SLC25A3	CCDC160
		ZNF646	PER3
		SLC35G3	TRIAP1
		NHLRC3	C10orf10
		RAB1B	ARMC10
		GALNT3	PBOV1
		MSL1	GREM1
		TOP1MT	AGXT2
		RPL19	MLLT3
		EPB41L4B	NUMBL
		RDH10	PLOD3
		HIST1H4J	ELMOD2
		MON1B	SHC3
		CHORDC1	BPY2
		TRIB3	WASF3
		SLC2A5	DRG1
		DDX5	RNF5
		ZNF446	MFSD1
		COL4A5	MMEL1
		CCNB1	KLHL25
		ZSWIM1	KRI1
		TMX4	BUB1
		CCDC97	MYLPF
		KCNK3	HIST1H2AI
		MSRB3	ATG16L2
		KCNK6	C17orf82
		MMS22L	MAP4K5
		MREG	PLAA
		THRAP3	SEH1L
		MET	GPHA2
		PHYHIP	MSANTD3-TMEFF1
		RNF185	SIGMAR1
		TNS3	TSPAN5
		IGSF3	LINC00266-1
		SRPK1	SHMT1
		RRP7A	ZRANB2
		MED13L	FBXL8
		DUS2	TRIP13
		ARL6IP1	FOXA3
		NFIA	SRSF4
		TEAD1	FBXO44
		RPL7A	KRBA2
		PTCD3	SNX7
		SMIM9	CPT2
		TMEM184A	LIMS4
		UBA1	PSME1
		ECH1	SPRED3
		MAPKAPK2	RIPPLY2
		ATXN10	MVP
		LHFPL2	EPOR
		DIP2A	ARIH2OS
		CCL22	KLHL32
		KIAA1210	BCL7C
		ITGA3	PNLIPRP2
		GEN1	ITGB3BP
		UNC45B	ZNF831
		ZNF510	PRAMEF2
		TMEM19	CXCR5
		RUNX3	HSD3B7
		WDR89	PKN2
		LUZP1	C16orf74
		EFNB1	ACE
		TIGAR	PODNL1
		PRKCB	OPN1SW
		EIF4G3	CPA1
		ZNF623	WASHC4
		PHLDB3	GOLGA8M
		TRIQK	SGPP2
		GRPEL1	GIMAP2
		LMNB2	CD37
		RELT	DPT
		ROCK2	KRT14
		SNX16	BBS2
		PPP1R15B	PACRG
		TRPM6	KREMEN2
		FOXK2	TBL1X
		EED	STXBP2
		ATL2	MS4A1
		SLC8A1	GON7
		HES1	OSTC
		ISL1	CMTM2
		RBM17	DDX28
		PRAMEF13	NT5C3A
		GAGE1	FDX1L
		MANEA	MRPL32
		VGLL3	TTC31
		SUPT4H1	LSP1
		RAPGEF6	ARHGAP18
		C16orf45	TTR
		GFPT2	LY75-CD302
		RBM10	MAOB
		STARD5	CACNB4
		DNAJC15	PTGDS
		MFF	ONECUT1
		BORCS7	NUDT9
		NOA1	STX1A
		FAM98A	BPIFA1
		RAD23B	SERINC5
		NCOR2	USP6
		CHRAC1	MRPL3
		MFSD8	IGSF10
		CCNE1	POMP
		ALX1	GMPPB
		SSU72	GAGE12B
		TIAL1	TIMM9
		GPR78	CDO1
		HIST1H1E	FRMD8
		SMUG1	FAM198B
		AP3M2	KCNH8
		USP14	CNIH2
		ETNK2	TXNRD3NB
		APOE	FRMD1
		ANGPT4	ORC2
		DSTN	CERS5
		VAT1L	SNRPA1
		FBXO31	KCNJ4
		FRS2	SLC5A5
		ST8SIA4	SEPSECS
		GMPR	BCORL1
		ATXN7L3B	CD5L
		HSPD1	TUBA8
		F2RL1	CT62
		LCOR	PABPC1L
		CCAR1	HOXC12
		N4BP2L2	FHOD1
		CCDC43	CDK2AP1
		KLHL36	RPL5
		OPHN1	NODAL
		ADH5	FFAR4
		DESI1	DENND1B
		CDIPT	CXorf57
		SLC16A5	DEFB132
		TUBB	SKOR1
		CHMP1B	CD79A
		SYT12	S1PR1
		MAP3K13	BOLL
		KLHL30	IL1R2
		EIF1AX	SAMD14
		BCL2	COLEC10
		ARL13B	NBPF10
		TJAP1	HOXC9
		PGGHG	KDM4C
		TMEM156	SLC6A5
		ND3	DAZL
		KIAA1324	SDK1
		SNX19	SDC1
		ZNF284	ATP6V1H
		WDFY2	SYK
		DUSP5	NECTIN3
		ATP11C	CALHM3
		TOMM34	RPL3L
		ZNF35	FUT9
		LIMD1	ACSM1
		RSRC1	KIFC2
		CHST11	MRPS5
		THRB	CCDC65
		MYBPC1	NAT16
		PSMD11	OGFOD3
		CDC42BPA	TMCO4
		CNOT1	WDR35
		CEP120	SLC7A9
		PTENP1	CAVIN4
		B3GALT5	CAMK2A
		LUC7L2	TMEM190
		SPTBN1	FADS3
		EXOC2	GRM5
		LSM4	ZNF841
		IRS1	F8A2
		MRPL34	AZGP1
		HSF2	PEX3
		MFN2	PAMR1
		NUCB1	PABPC4
		ATR	TFAP2C
		DDX49	FAM109B
		TLCD2	ENDOD1
		SNX25	C4orf17
		CDK17	IDI1
		DPYD	KCTD6
		MYO5C	ULBP2
		MAPK10	CA10
		ZNF552	WNT8A
		KDM2A	CST6
		USP32	TOP2A
		NUDT12	GPR50
		NCAM1	OXGR1
		PRDX4	KLRC3
		ABHD12	DEFB126
		GLIS2	NLGN1
		ABCF2	DGAT2
		TKTL1	TSNARE1
		IL6R	PIP4P2
		COX10	HELLS
		GLG1	RNASEL
		EPHA4	TNS4
		FANCC	OR1R1P
		ZNF70	ELOF1
		L2HGDH	IRX2
		CENPU	RAD54L
		CMTM3	CNGA4
		ZNF655	TM2D2
		GPATCH2	FAM32A
		FAM234A	PRSS23
		MCOLN2	FAM172A
		NQO2	IL22RA1
		KCNQ5	SPATA20
		C21orf59	AKR1C8P
		ZBTB20	MTRNR2L3
		QRICH1	SETDB2
		HP1BP3	EXD3
		MED14	SGMS2
		MAK16	SFTPB
		EPGN	MON2
		SPRY2	FAM185A
		TSN	USH1G
		HEPHL1	TBX19
		XPC	Fgfrl1
		GMFB	OPN1LW
		AGTPBP1	IKBKE
		CEP85	RELA
		STAT5A	ACAD10
		PTPN2	ABHD12B
		LONRF2	C1QB
		CIP2A	TNFRSF11A
		SF3A3	CBLN4
		HCFC1	MATN1
		NFYA	CAMK1D
		PBLD	ARMCX6
		NRG4	TRBV7-3
		ACTR5	RTP4
		HEATR5B	DYNC1I1
		DUSP18	TREH
		AHR	PKN1
		PPP1R37	EFCAB6
		VSIR	AFMID
		ATP6V1C1	SLC39A2
		RTCB	ERF
		NMNAT2	BRINP2
		PSMF1	C2CD2
		NFE2L2	GOLGA6C
		IL23R	COX5B
		SH3PXD2A	EIF2AK4
		NRF1	PRYP3
		CYP4A22	SUPT20H
		MRPS24	CLEC12A
		OPA3	CD3G
		RBBP6	VSTM5
		IFI27	SIRT3
		JADE1	MBLAC2
		TRAF7	ZFP64
		IDS	IL7R
		MICALL1	MSRA
		GPBP1L1	DMAP1
		KCNJ6	WFIKKN2
		STRIP1	CFHR2
		CCT4	DDX51
		RNF182	IMPG1
		UPP2	ZNF517
		BRD4	SUFU
		VMP1	LMO3
		CYP19A1	SOCS2
		CD151	NKAIN2
		MTMR6	XKR6
		FAU	OPN1MW2
		DTNB	C9orf24
		PACSIN3	CCDC15
		OMD	TIMM44
		FBXO46	ROM1
		SVIL	UBA5
		PHB2	MBIP
		ADCY3	TMOD1
		CELF5	CD320
		TCF21	MRPL21
		HIST2H3D	C19orf24
		DLST	DYDC1
		JPH2	TMEM213
		TRAM2	GLIPR1
		ZNF419	C15orf56
		TLK1	LINC00487
		MTMR12	HLA-DMA
		KLHL21	INAFM1
		OR52K1	CTU1
		ZNF384	FGF3
		FAM177A1	CLEC16A
		RER1	MMD
		ELAVL2	NFKBIE
		PROSER2	SERPINB10
		RPN1	KLF15
		FAM160B1	TTC6
		HPS1	PPP2R2B
		RNF7	ARHGEF17
		ND6	Acvr1
		SNRPC	ME3
		KLHL28	CACYBP
		XKR9	TCTN2
		IRF7	GPD2
		SET	MMP25
		FBXL20	DAP
		FAM193A	DDX58
		NAB2	ENPP6
		SLC38A9	TEX13A
		SH2B1	MCM6
		SHH	ABCA7
		ACAP3	MFSD13A
		LAMTOR3	ZC3H10
		EIF2S1	SHROOM2
		RBM7	COL6A3
		C1orf115	TMEFF1
		TERF2	PLEKHA4
		TNFRSF1A	2001-09-01
		ISCU	PTCD1
		ZBTB8OS	NES
		HBP1	HS6ST3
		RAB15	ZNF77
		PHGDH	MUC5AC
		XPO4	TCP11L2
		HCAR2	CPSF4
		XIAP	MLXIPL
		ZNF710	C11orf98
		GPS1	PIP5KL1
		RPS29	ENC1
		ATP6V0A2	HPS5
		MKLN1	POP5
		NAA60	CARF
		KIAA0319L	CLLU1OS
		SDHD	UBR2
		SUMF1	FCRLA
		NF1	ACOT4
		APOBEC3A	PGLS
		OLR1	BSND
		TRIM63	COX11P1
		KIAA1551	BUD23
		BCL7A	OAZ1
		TCF19	KCNK18
		MCM10	SAMD9
		MAP4K3	MMRN1
		RMDN3	SV2C
		CBS	AKR1C3
		MICA	RNF19A
		ELF4	CACNA2D4
		BTBD9	SPARC
		KDELR1	MIR22HG
		FOXN2	ASB7
		NCSTN	C14orf144
		IL18	ZNF37A
		FOXRED1	CTSZ
		GK5	VTI1B
		IGFBP2	CES4A
		SC5D	EFCAB1
		NOTCH2	NXPE1
		SIGLEC1	APOA1
		ADD1	PYGM
		TOR2A	LARS2
		KDM6B	FTCD
		ZNF136	PSEN1
		ANP32A	CTHRC1
		ACLY	PLA2G4B
		FKBP5	SGO2
		CHCHD5	DLX1
		SMS	FAM120B
		MAPK7	TSHB
		RRAGC	RELN
		WIF1	CSRNP2
		STRN3	MAMDC2
		GCH1	ATP5E
		PPDPF	PDIA4
		GPRIN2	ADGRF4
		CPA4	ZNF341
		RPL39	IGFBPL1
		ZBTB47	SHKBP1
		MELK	RBP1
		ZNF681	TOMM7
		HMBOX1	TNFSF14
		CUL3	CA6
		PODXL	ARHGEF10
		FAM160A2	GABRA3
		KMT2B	SH2D5
		RABAC1	RPL26L1
		YPEL1	FGD6
		NR1D2	C2orf16
		FBXL5	SYTL3
		NPNT	ATP6V1B1
		RABL6	SSX5
		METTL16	CALML6
		ZNF677	SNAP91
		RAB44	RPS6KC1
		PTPN4	PINX1
		UQCRQ	P3H3
		ITGB2	SCML4
		CTCFL	NEK3
		TMEM263	INPP5A
		PHPT1	ARHGAP27
		KAT5	MBOAT2
		XRCC1	ACSM2B
		VEGFA	TTC7B
		MORC1	GLS2
		CDH11	POU5F1B
		C17orf105	MNX1
		CDS2	CMTM7
		C2orf69	CENPF
		SENP3	C6
		FAM213A	ABHD16A
		GRIN2A	C12orf73
		EEF2K	KBTBD7
		NSUN5	LINC00470
		CEP72	CEACAM3
		ZNF713	ATRN
		TRMT2B	SLC25A53
		MYC	SNCB
		SNRNP48	NADK2
		ZNF18	S100A9
		DNAAF5	TRIM50
		SUPT16H	KCNK16
		SPTLC3	MLC1
		DTWD2	KCNJ2
		OIP5	PYROXD2
		OTUB2	GOLT1A
		ARHGAP10	UTP20
		POU3F2	BYSL
		CHPF2	AKAIN1
		RPLP2	DDT
		SPNS1	ANKRD36B
		ZFP1	FYB2
		IL1RAPL1	PRADC1
		LIN7B	CRTAM
		E2F7	CSPG4
		NKX2-1	ZNF572
		VCP	SLC52A1
		PCSK9	HSD17B2
		LAMA3	FRAS1
		APOBEC3F	DCAF5
		COCH	SIDT1
		THEMIS2	PRKRA
		SRSF3	MITF
		SP4	LILRB2
		SLC11A1	BTN2A1
		SH3GL1	DHX35
		PDXP	DCLK3
		GSK3B	FBXO42
		GPD1L	HCN1
		VPS37B	AATK
		TNFAIP3	RNF14
		ADAMTS17	C17orf50
		KLHDC2	NDUFAB1
		PANK3	SLC4A8
		GPM6A	ZNF852
		WDR82	MRPL45
		APOM	NSMCE2
		MAPK1IP1L	TTC37
		PKP2	GPR143
		TRIP10	ZNF576
		TESK1	ATP5D
		MMP1	PCSK1
		ZNF611	CXADR
		CEP104	PCYT2
		CA12	ZNF182
		NCOA6	PUF60
		GCLC	B4GALNT1
		MAN1A2	ARHGAP21
		SEC61A1	LIMS2
		TWSG1	GINS1
		UPF1	STK26
		CTDP1	ENTPD3
		WNT16	SMO
		SNW1	UTRN
		ADAMTS6	SDAD1
		RPP30	SRRM2-AS1
		GTPBP2	RPL35
		SETD3	ENOX2
		ELK4	INTS6
		MKKS	SMC3
		ADCY1	GAREM2
		ZNF846	ASB13
		GOLGA8J	SLC6A10P
		SMURF2	SIX5
		EBP	ANLN
		KRTAP13-2	HSPA1L
		EFR3B	LYPD4
		TRPV1	CHRNA5
		GPBP1	CARNS1
		PES1	SLC1A7
		AVL9	ALDH3A2
		ATG4A	DDB2
		FOXG1	ADGRE3
		TBC1D16	MKNK1
		CC2D1B	MTRNR2L4
		PABPN1	MTRR
		SLC25A30	HTR7
		KIF23	RING1
		DEPDC1	AVPR1B
		PPARD	A2ML1
		HFM1	AIRE
		KDM4A	IPO4
		URB2	GOLGA6L10
		YBX1	TEX38
		PHAX	BOP1
		STK24	POLR1E
		GCSAM	FRMD5
		ZNF695	TMEM98
		AAAS	C1orf216
		ARMT1	SLC38A10
		VPS26B	SIPA1
		MTF2	LAMP3
		PARVG	UGT1A10
		FIG4	NPW
		ATP6V1F	LLGL2
		IGHMBP2	PLIN2
		FAM3C	RBFOX1
		DCTN4	FAM163A
		CCSER2	ENOSF1
		EIF2AK2	TICAM2
		AP1S3	FAM167B
		PAM	NFKB2
		NUTF2	ELOA2
		GOLGA7B	P4HA3
		MRM2	NKX6-1
		CITED2	ZNF605
		C12orf49	RAB3A
		GRM3	SLC22A6
		GPIHBP1	GPD1
		GRAMD1B	TVP23A
		SIAH2	ADAM19
		POLR3A	TMEM117
		ATP5A1	GCK
		RMND5A	PRPS2
		ADGRE5	ADRA2A
		KMT2D	ABRAXAS2
		MMP3	PNLDC1
		ZFAND1	ADAMTS16
		MAF1	SCP2D1
		NRN1	WDR19
		KIAA0408	GUCA1B
		SPAG5	PPFIA3
		BRCA2	OR2C3
		XPO6	ZNF334
		FMR1	NBPF8
		DUSP3	MRPS12
		FAM8A1	DEPDC5
		ANKMY1	LTBP1
		BBS9	MAPRE1
		UNC119B	NDUFA2
		FNDC9	FGF8
		ENTPD6	KCNE3
		RAD23A	SENP7
		MT1E	PLD6
		ACY1	LRRK2
		ELFN2	CCDC181
		GPR20	PSMC3IP
		IRAK2	PPEF2
		SCAMP4	PCDHGA1
		GHITM	SEC11C
		BLMH	ATF1
		MYO9A	HINT3
		TXLNG	POU6F1
		KIAA0513	BBS1
		MIER2	RGPD5
		PNMA2	GPR171
		SH3BP2	PLD1
		WDR33	SULT1C2
		RTN2	KDELC1
		TFB1M	ITFG2
		PRPS1L1	WDR62
		GOLGB1	VTCN1
		SPANXN1	AKNA
		APBB3	PKHD1
		CHD7	KIF2A
		UQCR10	UBXN7
		RPS10	ZNF320
		HIC1	CEL
		TLE3	MARK3
		C5orf51	HIST1H1A
		SLC6A1	DRAM2
		OCLN	HLF
		PTBP3	NPHS1
		SERTAD4	GABRQ
		SPRY1	NKTR
		TRIM4	METTL12
		MMP14	ASAH2
		TMEM38A	GPRC5C
		EID2B	COLCA1
		KLHL15	KCNJ13
		CXCL2	NOC3L
		RAB2B	CPAMD8
		FBXO9	PBX1
		TNPO1	ERICH5
		CARD10	SYTL1
		SNX5	MIR769
		METTL6	VAMP4
		SOD1	ALYREF
		PAPOLG	PCDHGC5
		CHML	KLHL9
		BCR	MYOD1
		PUS3	SLC39A12
		FXYD5	ACSF2
		LRFN1	SCN1A
		ZNF317	KLRC1
		FZD5	GDF9
		NUDT8	TRAF2
		NR4A1	TEX13B
		ZNF763	FAM189B
		ATP5G3	ASAP2
		RPL15	SCN3A
		PRC1	MAP3K7CL
		ABCB9	OPN1MW
		HOXC4	ZFP41
		RMDN1	VIT
		MELTF	CFAP58
		C14orf37	RPE65
		MYT1L	EFNA2
		LRRTM2	DEF8
		STAG1	TRAV6
		GIMAP4	MEIS3P2
		PDP2	DEFB4A
		UFD1	VWA2
		APOOL	GC
		DIABLO	C14orf178
		RPS6KA4	C17orf100
		RNF152	SLC35F1
		TGFBRAP1	ADRB1
		TMEM181	NPRL2
		ITPKB	MUC5B
		CLPTM1L	CSRP1
		MEOX2	RAD1
		EML4	COG4
		SGTA	NTM
		LINC00304	NFRKB
		TTC39B	IGLC3
		PRPF8	DNAJC11
		NUDT19	PCBP3
		PLEKHB2	BFSP2
		RPL28	SMG8
		IPCEF1	ZNF354C
		CASP16P	EEPD1
		ZNF544	GALNT17
		C2orf72	COL23A1
		RPL18A	GLDN
		UBOX5	WDR91
		HM13	EGF
		MPP6	NHLH2
		TCERG1	VSIG1
		UBE2O	NCAPD3
		KLF17	TMEM179
		RPRD1A	BRCC3
		UBL5	BEX2
		APOLD1	YPEL5
		TMEM167A	TMEM79
		CPEB4	RIMBP2
		RAB4A	CNGA2
		RPL3	SNX13
		THBS1	CSPP1
		FARSA	RAB9B
		PLEKHG5	MYOZ2
		EIF4ENIF1	SPATA12
		SLC30A1	OR1J2
		TRMO	CFAP43
		LY6G6F	CHST10
		TNFRSF21	BRSK1
		KLHL18	THY1
		MKL2	PDE6H
		TBX3	SLC50A1
		TAZ	SCN4B
		CHRFAM7A	SERTAD1
		DAXX	MARVELD3
		C16orf72	TMPRSS13
		RGS13	DGAT1
		ELMO1	TAC3
		GPER1	TEX9
		MYDGF	HRCT1
		MPLKIP	BARD1
		TAF11	ZNF442
		SCIMP	FDX1
		UNC13A	GRIA1
		PRX	FAM19A1
		TARBP2	IL13RA1
		TRIOBP	SPDL1
		CABIN1	LENG9
		HIST1H2AC	TREML3P
		RBM5	TEX2
		TUBGCP4	RASAL3
		APLN	KLK4
		UVSSA	GALNT2
		NCOA1	WNT9A
		LINC00598	STK3
		CDK7	RNF150
		SNCG	ESRP2
		CHEK2	UPK2
		GDF11	CD200
		ARL5C	SLC7A5P2
		GCN1	ORMDL1
		MCM2	WNK4
		TMEM200C	COL19A1
		CDAN1	CYP2A7
		TGS1	C11orf44
		MCM4	SLC7A6OS
		PDZD2	CA5A
		CEP192	THAP5
		MCC	RIC8A
		RAB32	TMEM72
		RPL9	SMCO4
		ID2	IMPA2
		ARHGAP5	CHTF18
		ATXN1L	USP18
		PWP1	SLC17A4
		BAHD1	NPY1R
		CACNB2	MVD
		METAP2	CHDH
		RHOQ	GCNT2
		STXBP4	GABRG3
		MAP3K4	C20orf141
		PDHX	BCAS2
		MTA1	ACE2
		CLCN3	KCTD17
		NABP1	TPPP3
		GPAM	CILP2
		CDK2	CALB2
		ESYT2	FMOD
		CDC37	CLN6
		ZER1	SH2D3C
		INTS2	TRIM42
		GRK4	BMS1
		PPP2CA	LRRC45
		LRP12	ADCK2
		POLR2A	LRIG1
		OGFOD1	KCNMB3
		ZBTB8B	ZNF705A
		PHEX	GNG2
		ZNF730	PRDM13
		MSMO1	HSD17B7
		POTEM	PCDH11X
		SYBU	DMGDH
		DDX17	TMC6
		CAMTA2	SELENOS
		C11orf74	SF3B2
		PLEKHA2	BCAR3
		PDE4DIP	DRP2
		LRRC1	OR3A1
		SCN7A	RAB25
		CATSPERB	POR
		GAS1	PAK1IP1
		ESRP1	OR10H1
		NADK	ZXDC
		SLC35G2	SLC31A2
		GALT	SLC6A16
		ATP6AP2	GPR182
		SLC35C1	PHF24
		NEURL4	LRRC8E
		KIF1A	CEP68
		VCAN	ZIC3
		UBE2A	LPAL2
		MED12L	SCARF2
		ZDHHC21	FZD10
		ERO1B	MCTP2
		FBXL16	TMEM5
		NHS	ZNF223
		TM9SF3	BIRC2
		DDHD1	NLGN3
		RBM41	LMX1A
		PPP6R3	MEP1A
		RNH1	TMEM53
		MAFG	SLC9A3R2
		BICD2	RSPH3
		C14orf119	PFN4
		CDH7	ABCA12
		ALKBH5	UCK1
		JUP	TPST2
		TMEM41A	SP9
		CBX3	SDHAF1
		CARNMT1	PWWP2A
		KBTBD2	PPP1R3F
		KIF3A	KRT78
		PDIA6	ASAH2B
		MYL9	NAA40
		DCXR	LILRA5
		CDC23	TREML2
		PBXIP1	NNMT
		LURAP1L	ZNF74
		CASKIN2	SNX29
		TAB3	SNURF
		EHD1	NRTN
		CXorf40B	RBMY1D
		NBL1	EPHB1
		MARCKSL1	POLD4
		ZNF496	TARBP1
		SCAF1	LRRC36
		CDKN1A	TNFRSF25
		ZNF550	BMP10
		DDTL	ATP2A3
		LSR	HSD17B7P2
		LIPC	NLRX1
		PAK4	GREB1L
		RNF10	FGD2
		ZNF567	Bace1
		ISLR2	BIN1
		FAT1	SRRM1
		PATJ	ALS2
		NCBP3	IGSF21
		GATA2	PTDSS1
		GABRA5	CACNA2D2
		CCDC71L	SLC38A6
		TBRG1	COX6A1
		STAM2	CCDC74A
		SV2A	VWC2L
		MAGEA12	DCAF12L2
		EBNA1BP2	CD14
		GSG1	BEST3
		CIAPIN1	ABCC9
		PDGFRA	TRIP6
		PTPRJ	CDH3
		ZNF668	CNTROB
		ADAT1	NR3C2
		CENPI	DOCK1
		GTF2E2	HOXB1
		HOOK1	CRADD
		CCNF	INPP5K
		NFYB	EMCN
		SLC22A12	DUSP12
		NMT1	BLNK
		AKAP8	VASH2
		SOCS5	COPB2
		CFDP1	VIL1
		DLG5	OR8U1
		PLA2G16	CCDC107
		RND2	PTTG1IP
		ZFYVE27	COL9A1
		C10orf105	PPY
		ATG12	PPP1R13L
		BMI1	PARP15
		RNMT	MTRNR2L9
		PROX2	SLC27A6
		ZHX1	FAM126A
		MIA3	CALML5
		MRPL51	INS
		TMEM135	TMEM102
		ARHGAP35	SLC25A2
		FAM46C	INO80B
		G6PC	TMED3
		PREX1	IP6K2
		OVOL1	HOTAIR
		CPE	CLEC4D
		GNB1	ANKUB1
		TCF23	ADA2
		CXCR6	EIF2B4
		HPSE	CRABP2
		UBE2V1	TSPAN12
		POLD1	MYL12B
		DMWD	METTL14
		AIG1	IL17RD
		POM121C	KLHDC7A
		NSMAF	KCTD4
		SKIL	GTF2H1
		ADSS	C11orf52
		HMGCS1	MPZ
		LRRC27	MAP3K21
		POLR3F	CYP4F22
		RAB10	ABCA10
		WRNIP1	TBCEL
		CNNM3	ZNF582
		ST3GAL5	HS3ST3B1
		ZBTB7B	STK36
		CNOT3	FAAH2
		NFKBIA	MZT2B
		ANO3	KIAA1644
		GAK	CES3
		SFT2D2	PLCB4
		PSMA6	HOXA2
		GRAMD2B	TULP1
		C16orf70	AASS
		CPT1A	JAML
		ALMS1	GTF2A2
		EIF3I	SYNDIG1L
		S100A12	LOC613266
		DEXI	VPREB1
		AMPD2	DMXL2
		IFNAR2	DNAJC5G
		MRPL36	TCEAL7
		CYB5A	CT55
		NRBF2	MS4A4A
		P2RY11	LVRN
		PDE1B	CD99L2
		KCTD3	SRP9P1
		ANKRD18A	SUSD3
		SLC30A3	TYK2
		MCM3AP-AS1	MUC6
		NXPE3	TMED8
		IFRD2	TCL1A
		COMMD6	CMC2
		RNF222	KRTAP4-11
		PTCHD1	TFAP4
		PYCR2	PRIMA1
		DOCK7	NUTM2A
		LIN28A	ARL4D
		ZNF391	OR2L2
		DNAJB14	GPBAR1
		TSFM	C10orf71
		HIST3H2BB	CTLA4
		WRB	SLC25A17
		BNC2	GCSAML
		WDR3	UQCC3
		XKR4	CSGALNACT1
		CRAMP1	CSMD2
		TTC33	DCLRE1A
		WFDC6	SAMD11
		CBY3	ARHGEF28
		MT2A	PRPF31
		ROR1	UBQLN3
		ALG1	TBC1D21
		SAMD4B	ACTRT2
		HEXA	RIOK2
		HNRNPU	PDLIM4
		ATXN2L	CEACAM21
		MAP2K3	SLC22A15
		NARS	ABHD13
		ADAMTSL1	STX18
		ZNF675	CCPG1
		SMAP2	DCBLD1
		ODF4	SLC2A6
		BRAF	SORCS3
		MTFR1L	P3H2
		AAK1	METTL2A
		PEBP1	EML6
		FBXO2	CLSTN3
		RMND1	GBP1
		COL1A2	TENM3
		GMEB1	ZNF408
		AKT3	BOD1L1
		CRB1	KRT38
		UBR4	WDR7
		LTBP3	CEMIP
		CTTN	MGAT4C
		UTP15	PAPPA-AS1
		HSBP1	KRTAP4-4
		GDF5OS	MYF6
		ZNF776	TRPV4
		NDEL1	PLEKHG4B
		ZNF503	SLC25A11
		ARSJ	EMP3
		GULP1	BPY2C
		KCNE4	ELOVL2
		MBD1	FAM47E-STBD1
		RBM48	NLRP11
		ITGAL	ZNF589
		WDR73	NIF3L1
		ARFGAP1	COL6A5
		ZBTB40	TRNT1
		LYPLAL1	ACTL7A
		ABLIM1	MIR143
		MAP3K9	MCHR2
		BTAF1	KRTAP4-9
		MAST3	ANKRD44
		RHBDD1	FCGR3B
		RYBP	BMP1
		UQCRC2	SNRNP25
		TTC26	Qk
		FAM171A2	SMPD3
		NCR3LG1	MMP26
		CPSF2	RASL11B
		PSD3	ZNF483
		OR2A4	C2
		ISCA2	RALGPS2
		AGR2	PPP1R9B
		HDLBP	RGL2
		PIGM	ARPC1B
		ACTR2	SNRK
		HMGB1	EHMT1
		RTL10	PLA2G7
		FAM216B	RAX
		FAM174B	KCMF1
		CDIP1	IL17RA
		DARS2	BTN2A3P
		CDC25A	SPA17
		DPH1	CLPX
		ESM1	KRTAP3-3
		CASS4	ANKLE1
		B3GNT5	VWC2
		DBNL	COA7
		ATOX1	JMJD4
		AMER2	UTP11
		KANK1	TP53I11
		BCL2L12	GOLGA6L4
		KIF26B	C17orf102
		ZNF416	DDX10
		ZNF225	ZNF804B
		C1orf106	ZNF169
		ZNF554	RPA3
		HECA	YIF1A
		RAE1	MICU2
		TVP23C	DLGAP5
		RNF122	PCDH17
		LRP3	ZNF396
		RPL10A	FGF16
		QARS	DNAJB2
		IRS4	RABEPK
		BID	SNF8
		MACF1	HTR1D
		SEC24D	TDRD6
		TGFB2	H2AFV
		MDFIC	RC3H2
		TMEM160	SGCD
		PCMTD2	TMEM108
		NUFIP2	CA3
		ZDHHC2	PKIA
		ADD3	STX10
		ATP6V0D1	SEC62
		MTA2	PQLC1
		RAP1A	KRT19
		LZTR1	CC2D2B
		TRIO	MAN1B1
		ZNF385D	P4HA1
		RAB42	AKAP8L
		ID3	GPR17
		DEPDC1B	ANKRD20A11P
		TM9SF1	GAB3
		POU4F2	DHRS4
		GPR107	RNASE1
		AP1G1	STK19
		ENPP4	GRM7
		CTNNBL1	LINC00955
		ECHDC1	SLC39A8
		RNF170	FFAR2
		FOXQ1	LHFPL5
		SMARCC1	GLI2
		IS2	SHROOM4
		GNAI3	ALDH1A3
		ND1	SCO2
		SLC37A3	RAPGEF2
		CD4	NAV3
		C7orf55-LUC7L2	MAP1LC3A
		IRF1	ZNF560
		TPD52L2	PRIMPOL
		PTK2B	PSMC5
		UNC5B	SDR9C7
		SOX4	LOXL4
		UGT3A1	NLRP1
		TSPAN3	RELB
		MFSD6	LAMB2
		C8orf58	MAGED4
		RHOF	PNLIPRP3
		DUSP22	ATP6V0A1
		DERA	KCNN2
		L3MBTL2	ADAMTSL5
		MCRS1	DNAH3
		C19orf53	RPS6KA1
		PKD1	ANKRD53
		ZFP3	PTPRM
		LAPTM4A	SSPN
		CHSY1	KDM1B
		DIRC2	IGSF9B
		FOXR2	MYOG
		GPR83	NDRG4
		DDX19B	DOK2
		DIAPH2	ABCB6
		ABL2	MRPS25
		CLN8	MAPK8IP3
		CRY2	RPL11
		PTPRZ1	RORC
		PNPLA4	TEDC2
		FCGR2B	BOC
		LAMP1	NUAK2
		ZNF454	IMP3
		RXRA	PRAMEF10
		MAP3K5	ERI3
		PDLIM7	MRPL42
		MSL3	MANBA
		RFWD2	WFDC8
		TIMP3	GFRA1
		HRK	HDGFL2
		RGS3	SPRR2G
		NFATC1	TMEM167B
		CCR9	REN
		ARHGEF12	NSG1
		SCYL1	PLEKHG1
		SLC35F6	TPRKB
		RPP40	NSUN7
		PRICKLE3	COQ4
		SCOC	VGF
		YOD1	RNF8
		RALY	BRS3
		CTDSPL2	PTPRU
		NAPG	RAMP2-AS1
		WDR82P1	IL12B
		RHD	ZNF418
		DBNDD2	SIAE
		YIPF4	PFDN4
		ZBTB22	DDX25
		THAP10	TESK2
		PLCG1	CPT1C
		TAGLN2	DUXA
		MDH1	MTIF2
		DCBLD2	EXOC7
		RBM33	CLEC11A
		RPL7L1	TRAPPC3
		FMO4	GRIA4
		THYN1	IDE
		KATNAL1	DLK1
		TMEM30B	NOD2
		UBE2I	PLPPR4
		CAMSAP3	ALKBH6
		MEIS3P1	COL8A2
		C14orf28	TXLNB
		HRH4	USP32P1
		MYO6	TTLL13P
		DNAJA4	ANXA7
		GLRX2	PMP22
		ATP11A	CCDC152
		ARL5B	SUCNR1
		AKIRIN2	PSG11
		SLC25A5	PRPF40B
		MYO1C	PSAPL1
		RBM23	SNAPC3
		FAS	MAP1LC3B2
		KIFAP3	MECR
		BTN3A2	MACROD2
		CNKSR3	IL18R1
		CSTF3	MMP19
		SLC15A4	VNN2
		PRKCI	GLB1
		OSMR	2011-03-01
		CYSLTR2	REG3A
		DRAXIN	RGS7BP
		RPL12	PARP9
		COMMD2	MMP10
		WIZ	TCN2
		NLRP6	CDA
		SPRYD4	ZFY
		LRRC58	TECPR1
		COPA	MRPL30
		KIF11	SLC25A41
		ZNF175	IVL
		JAKMIP2	PLEKHA6
		PRAMEF26	TMEM56
		C8orf4	MAP3K11
		TRMT112	CEBPE
		RNF34	ACOT8
		TMCO5A	AGTR2
		KIAA1143	SIVA1
		LRRC37A2	CD3E
		ARF4	KRTAP5-7
		ANAPC13	AMIGO2
		PPP6R1	LRTM2
		MBTPS1	TP53RK
		SLCO3A1	ZCWPW2
		FANCL	OTOG
		SH3GLB1	GATC
		SLC12A6	C11orf70
		KBTBD6	GJA5
		XRCC6	SLC17A5
		SUPT5H	C4orf46
		SOS2	SOX18
		PAX9	CDK3
		USP16	HSPA12A
		SCML2	YPEL3
		LARS	VPS45
		BCL9	GJE1
		ZNF774	GNPTG
		LETM1	ROS1
		PLXNB1	ZFAT
		ALG14	SLC5A4
		USP10	SLC6A3
		KNSTRN	TMEM81
		MED8	APC2
		TEX261	PPIP5K1
		ZFAND4	GOLPH3L
		RNF145	SYAP1
		FGD4	ZNF322P1
		ZMYND8	ADGRE1
		PDXK	C11orf16
		GATAD2A	LTV1
		PTGES3	RYR3
		CYP11B2	XPNPEP2
		ZNF670	TBCB
		ETS2	MYO1B
		IFFO2	ZPLD1
		PRDX1	VAMP8
		FGB	TLX3
		NACC2	FGL2
		CCDC83	ADAMTS18
		EPHA5	RNF25
		PIWIL1	DCHS2
		FOLR1	MATK
		TMCC2	EHF
		TCF12	FRMD3
		ZNF721	C1R
		POU4F1	ZNF189
		BCL2L2	RASSF7
		ADGRL2	ROGDI
		ZNF641	LGR6
		PRRG4	PLCB2
		MERTK	FAM151B
		BAG1	HLTF
		AEBP2	NDUFA6
		ORMDL3	KCNF1
		CORO2B	PKP1
		TBXA2R	SYNE2
		PCDHB11	SLC22A4
		TECR	ZNF843
		RNF144A	ESX1
		2005-03-01	GALK1
		CCL7	NOSIP
		PRKCD	FBXL6
		DSC2	MAGEC3
		RBMS2	KLC4
		TRIM65	FSCN2
		ATP13A4	FLVCR1
		TP53INP2	BIK
		MYO10	KDELC2
		BCL9L	ALOX5
		MASTL	GPR162
		RET	B4GALNT4
		TAPBP	RNASE6
		RUNX1	MDGA2
		MID1	OR1E1
		SNX10	WASF4P
		RASEF	TAS2R10
		DBF4	TAF7
		TSHZ2	BTNL9
		POGK	SFXN2
		MAPK9	ZNF219
		PPTC7	CD33
		CLDN7	RAB3GAP1
		GLP1R	MIR7-3HG
		STON2	SLC23A2
		CSTF2T	MANBAL
		TRIM37	NR1H3
		IREB2	SLC44A2
		GRSF1	C7orf69
		ABCC4	AADAC
		ZFP36L2	LRRC8C
		FAM171A1	DEFA4
		MFRP	NMRK1
		MAGT1	MAN2A2
		DYRK2	PTOV1
		ARIH2	KCND1
		SAMD7	CMIP
		PIK3C2A	C7orf26
		CYP4V2	PLEKHA8P1
		ARNTL2	TRDN
		PROSER1	NPHP1
		MRPS18A	NDUFA11
		EARS2	RTN4R
		LEPR	RFTN1
		SH3BGRL	DNAAF3
		VPS51	GDF6
		SYNGR2	IKZF1
		PITPNA	PSMC2
		PRPF4B	APEH
		NRBP1	IGLV3-10
		KDM1A	TMEM159
		SLC25A22	BRMS1
		ILK	SFR1
		SEC14L3	CYP21A1P
		PRR14L	SEC16B
		DYNLL2	C5orf38
		CCNL2	THOC2
		TRPV2	ALK
		CDC42SE1	GPR173
		MYPN	COL15A1
		CDADC1	VAMP1
		ZFHX4	SRI
		ABTB2	HLA-E
		EIF2S3	EVC2
		AP2A1	PTH2
		VBP1	KRTAP4-6
		MORC3	UBA7
		BHMT2	ADIG
		FZD7	CDKN1B
		PATE2	GRIPAP1
		CDH18	EIF4EBP3
		CHL1	TRIM3
		VANGL2	CABP5
		CCDC32	YEATS2
		MTRNR2L5	FGG
		C2CD4B	PQBP1
		TIGIT	CLEC2B
		ALG13	THBS3
		TTLL7	BCLAF3
		NAA20	SLC8A3
		EGR2	GMCL1
		SMARCA5	DYNLT1
		MED11	MUC1
		WWC1	STOML1
		ZBTB45	EFNA4
		FRMD6	PNMA5
		PLS1	MRPS17
		EFNA1	BDKRB2
		AKR7A2	SEC31B
		RIF1	HSD17B4
		FKBP10	IDH2
		VEGFC	AICDA
		VLDLR	COX6A1P2
		LARP1	MEF2A
		DBT	HTN3
		SLC1A2	PACRGL
		ZBTB16	ADAMTS9
		PDGFB	KATNA1
		RFX1	C9orf66
		KLK2	RAB41
		VIM	FOXD3
		UQCRB	TMEM237
		LGALS3BP	IFITM5
		NAA50	2008-03-01
		TMEM209	SYPL2
		HOXA10	PODXL2
		SAMD9L	SDHAF3
		KIF21A	NTNG2
		ABCE1	COL21A1
		CSNK1G2	ADCY5
		SUPT3H	LRFN3
		SLIT3	SRPK3
		PEX13	CDY2B
		RHEBL1	FAM216A
		MAN1C1	SGCB
		YDJC	CTSV
		GRIN2B	DUOX2
		COX20	APMAP
		CACUL1	TRO
		HSPA6	ZNF707
		ATP6AP1	PRAMEF17
		ARHGEF39	PTRH1
		PHC2	GJA8
		DCAF1	EPPIN-WFDC6
		SLC38A2	FGF20
		SLC25A29	MAU2
		GID4	MOG
		ORAI1	PLCH2
		ZNF578	GIP
		IL34	PSPN
		ADAM9	SPAM1
		RUVBL1	APLNR
		APAF1	HIST1H2AL
		TMUB2	TBC1D28
		MYH11	CACNA1B
		MPP2	PAPPA
		TNK2	CYP4F8
		IFNGR2	DCTN3
		ITPR1	NT5C
		PABPC1L2A	POM121L1P
		TBC1D20	ZWILCH
		DUSP1	SYCP1
		BCAR1	ANKS6
		ATXN3	DTX1
		TRIM27	CACNG4
		ADO	TNNC1
		RABGAP1	NUDT18
		GPRC5A	HOXD4
		SOX17	ZNF527
		TGFBR1	ZNF771
		RNF187	CTXN1
		SFMBT2	C2orf81
		CDC42	RGS19
		GRK2	FOXO6
		NAA10	SCRG1
		UACA	RPL22L1
		LRPPRC	FAM208B
		NDUFAF7	OGG1
		SETD5	APLP1
		PTER	DEFB107B
		POMGNT1	CRY1
		RRS1	AGAP9
		SNX2	CUZD1
		GRHPR	VILL
		CENPBD1	MPND
		TSNAX	MPC1
		MYO18A	HECTD4
		ZBTB7A	PPP3CC
		SEMA7A	TRAPPC2B
		ATM	USPL1
		PRRC2C	FBXO40
		EDF1	NKG7
		ODF2L	CCL27
		BLOC1S3	ACTR6
		ZCCHC3	MYBPH
		PCDHAC2	PFN2
		NEUROD1	KRTAP5-4
		DCAF7	COG2
		PARP2	ARHGAP28
		RNFT2	TRAPPC2L
		PCDHGB2	CDCA7L
		USP45	KCNB2
		ZNF134	FAM149A
		ZSWIM6	SPINT3
		ALDH7A1	TENM1
		SRGN	NBPF1
		EIF3F	SLC2A8
		CASP7	SNRPE
		KCNJ10	CUEDC2
		LENG8	IL13RA2
		USP53	DDX42
		AATF	AOC3
		MCRIP1	C4orf19
		CDC20	SS18L2
		E2F5	OAS3
		C1orf87	STARD3
		PRUNE2	C2CD4C
		LYPLA2	ODAM
		LHFPL4	MRRF
		SMAD4	MTFMT
		SLC35B3	RP1
		FCHSD2	INF2
		RRP1B	CRB2
		EEF1B2	KLRK1
		SLC4A7	HLA-DPA1
		STAT6	FKBPL
		GNL1	JAKMIP1
		ZNF195	CD248
		GART	CCR2
		ZNRF2	SH3KBP1
		THOP1	LMBRD2
		ASB16	SYT15
		SCARB1	KCNE5
		GJB7	SMOX
		PTPA	DRD2
		CAMK2N1	SOX3
		NFIC	AVIL
		ITPR2	TMC8
		QPCT	LMOD1
		SUN2	ADRA1B
		H2AFZ	CCDC158
		CCNT2	ZNF221
		H2AFX	MMACHC
		MED16	HSD3B1
		RAB7B	AVPI1
		GOSR1	SARM1
		RPL30	RAD52
		ZBTB39	CD207
		HAVCR1	RSPO1
		DYNC2H1	C1orf122
		SPCS1	MYCT1
		PRR4	ETV4
		SRP19	CENPS
		LRP10	STARD3NL
		MGMT	CCL20
		RNF138	SMN2
		PIEZO1	XRRA1
		HOXD1	STXBP5
		2001-03-01	MAP6D1
		LASP1	POMK
		SLC28A1	ZSWIM8
		MCL1	H1FX-AS1
		AMIGO1	ARMC7
		ATAD3A	ARG1
		PRNP	KLHL35
		PDIK1L	GFM1
		POPDC2	PSENEN
		EIF5AL1	RAB11FIP3
		ASGR1	NPR3
		CXorf38	KBTBD11
		IL6	CYB561D2
		CTGF	MEGF8
		RAB17	ALPPL2
		FBXL2	NAP1L4
		PTBP1	CTRB2
		USP37	GNG4
		PTPN7	TBKBP1
		LPAR2	CAMLG
		BRD1	RSAD1
		CDC7	TUBA3D
		MCCC2	RGCC
		IVD	LRRC34
		HEATR1	SLC6A13
		TMEM154	VTN
		MTX3	TPM1
		TMEM94	PYHIN1
		ZMYM1	LINGO1
		ZC3H18	CD300LG
		PSTPIP2	SMPDL3A
		LYPD1	KDM8
		SF1	SPINK7
		BCAS4	NRG2
		NUP210	SCAI
		RAB11B	MFSD10
		ISY1	VPS37D
		PPAN	CRTC2
		ELOC	IL15
		YWHAB	HTRA3
		CUL1	LIG4
		RNF213	ECSIT
		DHX9	SYCE1
		CNEP1R1	DIRAS2
		SLC7A2	NSD3
		NCKAP1	TRIM69
		TNFAIP1	OBSCN
		XPR1	DPY19L2
		VDR	CYYR1
		ZNF333	FCAMR
		RHEBP1	CDHR3
		PSMA2	NT5C1B
		INTS11	TPRN
		NANOGNB	RGR
		L1CAM	DSG1
		DSPP	DEF6
		SRCIN1	WRAP73
		SH3RF2	NXF1
		CREB3L2	DNAJC18
		FOXP4	TRERF1
		RTN4	SLC24A2
		FASLG	NELFB
		RPL26	ANO7
		ZBTB37	CDKL2
		NDUFB10	NEDD1
		KIAA1324L	TINF2
		GNL3L	SPRR1A
		NUDT2	SNX20
		GTPBP8	GRIA3
		PRKAA2	PNPLA8
		UHRF1BP1	OR5E1P
		RGS5	SLC35F3
		MRPL18	FBN1
		ABCG2	C12orf57
		PGAM5	DCDC2
		FBXO21	NANP
		GRB10	INHBB
		CLSTN1	AFG1L
		CHCHD3	RPS6KB2
		LMAN2	ZG16B
		R3HCC1L	AIP
		INSIG2	TMEM187
		DFFA	SLC6A14
		FUT1	ZFP82
		TSPAN15	DDX4
		PRPF4	CTNNA3
		LATS2	CEP89
		NOCT	PRRC1
		TYW3	HSDL1
		LURAP1	LAMA5
		TMEM51	AKAP4
		RCCD1	FREM2
		WDR11	TBX15
		EZH1	FAM19A3
		TMEM65	ALDH3B2
		TRIM67	CLASP2
		WDR46	EFHC2
		CD59	ZNF521
		CDK9	EIF2AK3
		EXOSC1	NFAM1
		ERP29	ALKBH4
		LRRTM4	NXT1
		DDIT4	TROAP
		CYP1A2	KCNK4
		STX17	ECI2
		SH3BP5L	LMTK2
		INPP4B	SNORD12C
		ZNF732	GMEB2
		BMPR2	MAST1
		KLF7	EPHA1
		AHSA1	GAR1
		NME2	ING2
		GCC1	TMPRSS15
		MGAT2	TRPM4
		GPR183	FAM186A
		SLC5A6	RAB39B
		NOP56	RANBP3
		HIVEP2	ANGPT2
		KIAA0907	FAM227B
		SUMO2	DYRK1B
		MYRF	SLC4A10
		TXK	ACSS2
		CUL5	RIN1
		HACD3	MLX
		SYT6	TMEM86B
		NOL12	NSUN2
		CHTF8	KATNBL1
		FPGS	CPNE8
		OPN5	PSMA4
		TAF13	RILPL2
		KIF6	PGM2
		HIST1H2BG	ASB16-AS1
		ZNF354B	KIFC3
		IL12RB2	PHF5A
		REG4	NCAPH
		SLX4	TAGLN
		EIF5	ARSI
		AIFM2	ZNF329
		UBL3	MFSD6L
		PIK3CG	LETM2
		NLN	C10orf88
		IL17REL	ARHGAP31
		HNRNPF	TMBIM4
		PREB	NMUR1
		SASS6	TSPOAP1
		BRAT1	RLN2
		STIL	DNM3
		UBE2C	GIT1
		TFDP1	CAMKMT
		HCCS	MOXD1
		GTPBP4	HMGN5
		TUBGCP2	ODF2
		SLITRK5	TREX2
		FAM173B	MFAP4
		CIC	TMEM45B
		METTL22	CNNM1
		TEX35	RMI1
		PIK3CA	IKBIP
		TRAPPC1	PAXX
		TNPO3	MTRNR2L2
		SLC9A6	GUCA2B
		HTT	TNC
		DCUN1D1	DLG2
		PRAMEF9	BRAP
		DAB2IP	RRP8
		TSR2	SH2D3A
		RAB3D	KRIT1
		TPGS2	LEFTY2
		ZFC3H1	MN1
		BRI3	ANKEF1
		DCUN1D4	PIAS2
		ERBB3	SHISA6
		ZKSCAN8	ARHGAP9
		HNRNPDL	CRYAA
		IFI44L	DGKG
		NUP58	ACAD9
		AP5B1	GRASP
		TDG	ZNF428
		PLAG1	ATP5O
		MYCBP2	TFB2M
		ENTPD4	METTL9
		XPO1	MAP2K5
		KCNN1	RPS20
		DCTPP1	SLC2A12
		CCDC80	DDRGK1
		ZNF777	CLIC3
		PDZD8	FAM47C
		CLU	HOMER2
		RPS12	HTR1B
		MED1	JMJD6
		NKD2	BRIP1
		ATG4C	ZNF283
		SNTN	ELAVL4
		CXCL12	SBF2
		ABCB10	CDH9
		DEFB105A	SUV39H1
		ZDHHC5	KRTAP9-8
		OPRD1	ETFDH
		CCL16	ATRAID
		SACM1L	LRCH2
		KLHL12	GSPT2
		ZNF784	NAT9
		CX3CL1	MB
		ARAP2	ANXA8L1
		NR5A2	ZC3H12D
		GADD45GIP1	CYP4Z1
		FEN1	NUTM1
		EHD3	ODF3L1
		IGF1R	SRSF10
		FAR1	TTC28
		CAPRIN2	TSEN2
		WDR72	NLRP2
		PURG	IFNK
		SF3B1	PCDH19
		MAGEA6	CLINT1
		IPO7	TSPAN10
		CAV1	ZNF322
		GNPDA2	TEX22
		ALDH1A1	DDIT3
		HPRT1	GALNTL6
		STRBP	ZNF69
		DNAH9	FNDC5
		FANCI	SERPINB6
		NAV1	SCN2A
		PSMA7	ALDH8A1
		TUBG1	ZKSCAN5
		RETREG3	WNT7A
		PLAGL2	PRRG2
		ZNF256	TRABD2A
		HMGCL	SAP30
		MSI2	DOCK10
		ABCD1	FAIM2
		ACAA1	ABCC10
		IL6ST	ACAT2
		TMEM109	GNMT
		ZNF319	INSL4
		ANK1	SASH3
		PPM1L	CNTNAP3
		PPP4R3A	RAB29
		PSMB5	PPP4R1L
		KIAA1191	EEF1E1
		USB1	MSX1
		SPNS3	ST8SIA3
		GPN1	SLC30A10
		MXD3	UBE2E1
		HNF4A	NPBWR1
		CNTNAP2	PRR15
		RABEP1	CPNE3
		TNFRSF10B	LRRC4B
		FRK	PARP10
		CDK5R1	PLPP6
		CTDSP1	MTHFS
		CHD4	CXCL9
		HIF1A	ABAT
		DBN1	RBM47
		TRIM71	VPREB3
		TMED7-TICAM2	RAB3IL1
		LRWD1	LHX6
		WNK3	CELSR1
		RPS19	TTC21A
		TSEN34	TMEM164
		SMIM14	C20orf144
		OTUD5	CYTOR
		SLC41A2	CTSL
		KHSRP	LTF
		SEMA4G	TPO
		IBTK	TTI2
		FBL	2002-03-01
		C21orf91	TTYH2
		CFTR	GATA5
		TUSC1	AGRP
		PPP4C	MRGPRX3
		ST14	SLF2
		KMT2A	TMEM131
		GDI2	GTDC1
		SPON2	CD81
		XBP1	TIMM8B
		ARHGAP44	OR8D2
		MLF2	BICC1
		CEBPA	POLN
		ARL3	ADAP1
		SURF6	KCNK13
		MLLT10	SEMA3D
		MTCL1	PTCHD4
		RRP12	SLX4IP
		PTPRO	CCDC169
		ARID3B	GLYAT
		MRS2	C8orf17
		PPAT	NXF3
		NIPA1	MMP17
		ZDHHC14	AP3S1
		DPP8	PTPRA
		OTUD7B	RIPOR3
		ACTB	DR1
		TLR4	SLC17A2
		ANKRD12	TMPPE
		RAB12	TMEM161A
		BSCL2	LNX2
		NSMCE3	ITM2A
		SLC30A5	POLR2H
		C11orf91	ABCG5
		ZNF185	SNORA70
		ACVR2B	DSG3
		IYD	KIAA1468
		HMGCLL1	EIF4E3
		NEUROG1	AAGAB
		UBQLN1	CAPN5
		PPP2R5D	KCNH5
		ZNF587	OLFML2B
		HIST4H4	NEDD8
		CYP2C8	MFSD12
		C11orf24	NOTCH4
		DOCK5	INPP5D
		DSEL	PAIP2B
		MLH3	HJURP
		DNAJB5	KCNRG
		FAM83D	MAT1A
		TMEM242	LGI3
		SRFBP1	TKTL2
		COPB1	PRELID3A
		SRSF9	CEP41
		PRELID1	SDHC
		RABL3	MPDZ
		COQ8B	EYS
		ANGEL2	IPO11
		SMG6	ITIH1
		INSR	HAUS5
		CIZ1	DEPTOR
		ITGA11	B4GALT3
		PHF13	TMEM220
		PTCHD3	CUL9
		MARK4	C6orf201
		CBY1	SMTNL1
		NFX1	ROBO2
		MBD3	ATP6V1C2
		SLC35A3	CR2
		AMOTL1	OXNAD1
		IER3IP1	PLEKHH3
		RASAL2	IFT81
		SYNJ1	OSCP1
		PAICS	CYTH3
		TOMM40L	PEX10
		KLK10	NCALD
		ZNF98	EFCAB2
		NOG	AKAP13
		HLA-B	FLG
		TCF7L2	IFNA1
		WSB2	SLITRK1
		CHD5	ALS2CL
		PLEKHS1	RAD51D
		ZNF431	ADH1B
		TBC1D25	CDK5
		JAK1	WFDC3
		CDV3	MLANA
		ZNF800	SCAND2P
		GALNT11	KIAA0319
		MYCBP	JAK3
		FLOT1	ARFGEF1
		QSER1	AP1M2
		TOR1AIP2	GCAT
		ULK2	TRAPPC4
		PIGO	SPRR3
		RADIL	NCMAP
		SLC35E3	LAPTM5
		CSRP2	UNC13C
		LYRM4	DEFB104A
		HIPK2	PRR35
		ZMIZ1	ZBED2
		TIMM13	SYT17
		AKT1	RTKN
		CDC34	ART3
		RNF125	OR1A2
		EIF4A2	SLC5A1
		RP1L1	MLNR
		USP22	STAC
		TMX2	CXXC4
		LYSMD1	TMEM179B
		GNPAT	KLHL17
		CDNF	TJP2
		HSD17B12	LILRA3
		FAM107A	RAB27A
		EFNA3	SLC9A8
		CYP2B6	EFCAB13
		CAMKK2	CITED4
		SLC25A12	CNP
		ERCC6L	EDN2
		POLR2C	CCDC121
		PON2	PPP1R3C
		EIF3K	HLA-DQB2
		ANKRD27	SLC5A2
		MALAT1	C4BPB
		PRR12	CCL25
		ZNF28	POMT2
		MAP2K1	MRPL16
		SLFN5	C3orf35
		ABHD14A-ACY1	PKD2L1
		PTP4A1	PDE8B
		MARS	ABLIM3
		GPR156	EEF1AKMT2
		ARSE	LTC4S
		SREK1	TUBGCP6
		PPIE	P4HB
		GTF3C6	ADH6
		GP5	MTRNR2L7
		VOPP1	CST2
		MAK	SIGLEC11
		OR11A1	WASH3P
		STC2	ZNF330
		PIGW	FAM193B
		TMEM132B	KDM5D
		SAE1	PSMB1
		COL6A1	VIPR1
		WNT4	EXOSC6
		PRSS8	ACTA2
		IL11	REM1
		YIPF5	DDR1
		TCF7	CARD19
		RLIM	ALDOB
		S100A7A	DCC
		ZNF490	SPAG7
		GMDS	FBXO18
		YKT6	HOXD9
		CBX5	SYNPO
		MAGEB4	TRIT1
		UBE2V2	GMNC
		BOLA1	LRP2BP
		COL5A1	PDSS2
		PPP2R5E	GABARAPL3
		SFT2D1	TRAV23DV6
		DERL1	HES4
		FBXL18	ARAF
		ZNF662	GAGE12D
		ADAM22	PLA2G2E
		RABL2A	HKDC1
		SERPINC1	RIMBP3C
		MOAP1	NME3
		KCTD21	CYP46A1
		F3	NMD3
		GTF3C1	PARD3B
		PLEKHM2	PHOSPHO1
		FICD	HGSNAT
		NR1I2	PMM2
		ZNF266	GOLGA6A
		MIEF2	TMED1
		SEPHS2	EMILIN3
		KPNB1	METTL3
		PRICKLE1	OR8B3
		WNT5B	ANXA4
		FOXO3	CA1
		KHDRBS1	UAP1
		ZBTB5	CEP112
		SLC25A38	KCNJ15
		DCTN2	TULP3
		PPP1R18	ATIC
		UHRF1	FAM110B
		ZNF324B	LGR4
		DNAJC24	SYT9
		MCF2L2	ARHGAP40
		CDKN2A	PRSS53
		WNT9B	SULT1B1
		LPAR1	FAM81A
		OLA1	ZNF845
		RFX7	KCNN4
		MFHAS1	TRDC
		SCN2B	DLEU1
		NKX3-2	ZMYM6
		MEX3C	JPH3
		KPNA6	HEATR3
		CASP2	GPR39
		SUPT7L	C20orf197
		SERBP1	YY2
		YTHDC1	SLCO4C1
		AGMAT	DENND2D
		EOGT	LHX9
		JUN	TEX101
		CSF1R	NCOA4
		NAGK	GALNT16
		ATAD5	GORASP1
		STK38	POC1B
		C4orf26	WHAMMP3
		TMEM101	CYP24A1
		QTRT2	NDUFS7
		HIST1H4C	BPIFB3
		VTA1	USH1C
		PRRT2	DNAH5
		CRISPLD2	RNU4-8P
		PNN	MAL2
		CEP57	C2orf74
		RBM43	SIN3B
		AR	NDRG3
		PPP1R3G	SEMA3C
		DDX3X	VAV1
		SESN2	PDGFC
		PLXDC1	JCHAIN
		HNRNPL	TP63
		EPB41L5	ARMCX2
		POLR3D	WDR66
		E2F3	RETREG1
		TIGD5	ANKRD23
		KLHL3	DACT1
		NDC1	PAH
		GOLGA4	PTCH2
		STUM	EAF2
		NOTCH1	TRMU
		ECD	VPS13B
		OCA2	ST18
		PNPO	FRMD4B
		TMF1	HCLS1
		DAPK1	GRIP2
		CDH5	RAB8A
		DAAM1	EXOC6
		SELENBP1	SNRPD2
		TMED4
		TNFRSF10D
		MROH1
		FOSL1
		ATG14
		TTC38
		CD40LG
		TRAF3IP1
		SMARCE1
		VRK1
		STK17B
		AARS
		CYP3A4
		PISD
		SKA2
		MRPL53
		USP1
		TRAP1
		RNF44
		UBBP4
		EMSY
		CENPM
		NPTXR
		SAR1B
		DPYSL3
		GPC1
		MIGA2
		RBL1
		APP
		TOB1
		TCEAL1
		SLC16A10
		PTGIS
		PPIL6
		PATL1
		PNKD
		MAMLD1
		UBC
		ZNF788
		RANGAP1
		HAPLN1
		PDE12
		CNOT6L
		KCTD1
		RNLS
		KCNA7
		RNGTT
		FAM161B
		CDCA8
		HIST1H2BF
		TMEM239
		CEP250
		TNIP3
		PRSS38
		MMGT1
		ZNF492
		SLC4A1
		PDHA1
		TKT
		PDF
		TESMIN
		PMPCA
		RNF38
		AHDC1
		ZNF785
		MPL
		GLTP
		C9orf78
		TMEM151A
		HERPUD2
		ADAM12
		GAS5
		FAM214A
		UBE2G1
		ADCY7
		PAK1
		AHSA2
		NBPF12
		PPP1R14A
		PELI2
		ATP13A1
		GJD3
		C1RL
		DAZAP1
		TLN1
		NKX2-5
		KIRREL1
		CSTF1
		GYS1
		NEPRO
		C15orf48
		IGF2BP3
		HOXD11
		FNBP1L
		SLC33A1
		CLUH
		ZNF131
		SP140L
		USP47
		TRIM33
		TMCC3
		PAPOLA
		C1orf27
		MSH3
		RAB3IP
		BAK1
		COX6C
		MS4A10
		SPECC1L
		TET3
		SPN
		CASTOR2
		RPS5
		ARF6
		ANP32E
		MTMR1
		YEATS4
		SYNGAP1
		ENDOU
		HOXA13
		HMGN1
		TSC22D1
		LAX1
		ELOVL5
		SHC1
		TANGO2
		BLOC1S2
		HOOK3
		S1PR2
		ITM2B
		RAB19
		BAHCC1
		PAPSS2
		CLCC1
		ACSL3
		CDC14A
		SIGLEC9
		IMPDH2
		MCUB
		CLTA
		SEC14L5
		GPR37L1
		OGDH
		GSS
		ZFP14
		ZCRB1
		KPNA3
		TAF5
		RHOC
		SSTR2
		PPP3CA
		DLX2
		ZNF529
		SPTSSA
		BMT2
		NKD1
		PPIL4
		C1orf174
		PLEKHO1
		MIB2
		NDUFA4P1
		YTHDF1
		DMTN
		TRUB2
		PRAMEF15
		CEP170
		ZNF280C
		PF4
		MSH6
		HECTD2
		ZNF556
		BCL2L10
		LMOD3
		QDPR
		ZNF598
		FOXA2
		PRDM16
		EP400
		PTK2
		RNF217
		BTN3A1
		GSDMA
		THAP12
		KBTBD3
		SORT1
		YWHAQ
		FAM98B
		PPM1K
		SPPL3
		MCU
		PCDH7
		TMEM120B
		RPLP1
		ZNF75A
		FZD9
		GNAT1
		IFT140
		ABHD2
		ALCAM
		ORAI3
		QPRT
		TRAM1
		TRIM29
		UBXN4
		ATP1B4
		NUP37
		RHEB
		CDS1
		FAM213B
		NPM1
		DNMT3B
		TSPYL4
		CELF1
		TASP1
		TMEM92
		EDRF1
		CCT8
		PDE4C
		POGZ
		POTEG
		ZZEF1
		RAD18
		RANBP6
		FRA10AC1
		LDHB
		BAMBI
		RAB5B
		MRGPRF
		CRIPT
		TRIP12
		C3orf52
		MIOX
		KIAA0355
		FAAP24
		CPEB1
		ACOT7
		RASSF5
		ABI2
		H3F3B
		IKZF3
		EZR
		SLC38A4
		LIN52
		FGFR3
		DYNC1H1
		HES7
		TMEM33
		ARIH1
		POLDIP3
		RPL32
		CDC6
		NBR1
		HPS4
		ZCCHC9
		ARL6IP6
		RARB
		ULBP3
		IMMT
		PICALM
		CNOT6
		DHX15
		ITPRIPL2
		ARPC3
		ADAMTS2
		BRD8
		WDR12
		HOXD13
		SLAIN1
		TCF4
		NR2C2
		MYH2
		FXN
		AURKA
		TBC1D9B
		PNPLA6
		SPG11
		AP3B1
		MLN
		TIAM1
		RPP14
		UBL7
		FAM126B
		LACTB2
		ZNF711
		GGA1
		BCAP29
		DDX24
		SLC35E2
		LOXL1
		IQSEC2
		NEK6
		TAB1
		ZNF275
		HEXIM1
		PRRX1
		GAA
		ZNF747
		IL1RL2
		MED18
		ECE1
		SNN
		BCL2L15
		C6orf62
		WNT3A
		CDHR1
		YIPF6
		GABBR1
		PROX1
		BMP6
		LSM3
		TIAF1
		MOGS
		FMN1
		SSRP1
		ASXL2
		SNAI1
		SPCS3
		CHAF1A
		ZFPM2
		FTH1
		KCTD10
		IER3
		YWHAH
		FOXL1
		MOSPD1
		BOD1
		TMEM170A
		UMPS
		CCDC77
		C12orf65
		DDX39A
		FANCA
		VTI1A
		ASAP1
		TIMM17A
		HNRNPA0
		FRMPD4
		IKBKG
		TM4SF20
		PCBP1
		SPOUT1
		NSD1
		LRRC2
		AMMECR1
		HAGH
		FYN
		CNDP2
		FOXD4L6
		KCND3
		AGO2
		LRRC42
		GTF3C5
		RBM26
		DUSP14
		DSTYK
		ZNF649
		COL5A2
		DNAJC16
		NAIP
		UBALD1
		CYB561
		KIT
		TBC1D8
		CACFD1
		ZNF518B
		EPHA7
		SVIP
		MAP7
		SPAG9
		HAND2
		ANTXR1
		CRCP
		ETV7
		HASPIN
		NKIRAS1
		CORO1C
		LRR1
		MED25
		GPATCH11
		ZNF177
		F2
		ZNF627
		EIF2B2
		WNT5A
		WIPI2
		RANBP1
		WBP11
		C17orf80
		CTNNB1
		TMEM185B
		REPS2
		VEZT
		CCNK
		IMPACT
		ITGA6
		BAG3
		C1GALT1
		ZNF468
		CCND1
		DKK4
		USP35
		MSR1
		CCL4
		TRPM2
		PDCD6IP
		NOL11
		PSMD2
		FAM122A
		ZNF740
		ATXN2
		RRAS
		RASSF9
		RS1
		LAMC3
		NET1
		IPO5
		TOX
		IK
		PLEKHO2
		SURF4
		BCS1L
		NUDCD2
		GIGYF2
		CHMP3
		DNA2
		IRS2
		LUZP2
		ANAPC1
		SIK2
		PTPN14
		APTX
		RPL17
		MAGEA3
		NFATC3
		ZNF514
		ZKSCAN1
		EPSTI1
		WDCP
		POFUT2
		PRKACB
		ZNF354A
		GDPGP1
		PCBD2
		SPRYD7
		FLYWCH2
		MDH2
		BCL6
		TXNL4A
		TPD52L1
		SREBF2
		ZWINT
		TRUB1
		ENPP2
		PITPNM2
		UXT
		TGFB1
		USMG5
		ZNF780B
		APEX1
		EOMES
		PAX2
		VPS53
		MPDU1
		WASHC2C
		UBE2L3
		ATP6V1E1
		C3orf70
		ASB1
		SAR1A
		TMEFF2
		TIMP1
		PTPN9
		AQP6
		RUNDC1
		MRC1
		MAVS
		YES1
		FAM120AOS
		ABT1
		SMG1
		IL13
		MDFI
		C1orf220
		PIP5K1C
		ZDBF2
		POU2F2
		TSPAN14
		NUDT16
		CLIC1
		PDK4
		CSAG1
		BEND4
		FAM104A
		ARGLU1
		SAMD5
		HIST2H2AC
		IGFBP5
		KIAA0556
		COLEC12
		SLC2A1
		CREM
		LSAMP
		RPH3A
		CWC25
		PTGER4
		METAP1
		CCR7
		ZIK1
		NR2F2
		SSFA2
		BCL2A1
		ZBTB24
		ARHGEF5
		OR7D2
		PRDM1
		CCDC47
		PPP1CA
		NAP1L1
		ECT2
		DOCK6
		GLCCI1
		CCR4
		SNAP29
		HMGCR
		NUP35
		WDR45B
		KLHDC8A
		IFT74
		PNISR
		EI24
		PLPP4
		ZNF548
		HERC1
		NPAS2
		INPP5F
		MYBL1
		CTR9
		UBR1
		CDC27
		COPS6
		ZNF664
		GPC4
		VAC14
		PSMD9
		SOGA1
		TMEM178B
		SIKE1
		ZFP62
		KDM5B
		SRCAP
		BPGM
		TTC19
		GFPT1
		HMOX1
		ARHGAP32
		PRR13
		MRPS10
		NECTIN1
		CGNL1
		TRPM7
		FEM1C
		FLT1
		NUCKS1
		ND2
		EXT1
		RCOR1
		EBI3
		SMAD2
		TMEM68
		NXN
		PRKCZ
		FOXJ3
		EIF5B
		ZIC5
		YAE1D1
		ACTR3B
		GATA3
		SLC2A14
		TFAM
		RALGAPB
		CCDC125
		SLC22A23
		SRSF7
		FLCN
		NAMPT
		VKORC1L1
		TAS2R5
		PRAG1
		UROC1
		CTNS
		GDNF
		PCLAF
		TRPC5
		ROMO1
		TEP1
		KIDINS220
		AMFR
		MPHOSPH10
		G3BP2
		PYGB
		TSC1
		OARD1
		NARF
		DKK3
		UTP18
		NHLRC2
		ZNF430
		TNRC6A
		ZNF793
		CYP27B1
		RHOU
		ZNF691
		TACC3
		PDCL
		SEM1
		EID1
		NAE1
		RBM14
		SPTY2D1
		TNFSF11
		ATG2A
		SPOP
		PTPRF
		ICMT
		SEC24B
		LINS1
		MAML1
		FXR2
		POLL
		ADAM28
		NRL
		PIP4K2A
		GPAT4
		MEX3A
		MED7
		ZNF268
		MYLK
		RRP1
		UNC5C
		SH3BP5
		AKAP6
		LBX2
		ACSBG1
		MTMR4
		SNX9
		NECAP1
		TTC39A
		POLR2F
		PLA2G2D
		WNT2
		GLMN
		MCM7
		HIST1H4D
		PRICKLE4
		TLR7
		SMAD1
		PDGFA
		HIST2H4B
		CFL1
		IL4
		NOP53
		CPSF6
		PIGQ
		TTC8
		PSMG1
		CEP55
		EYA3
		BLCAP
		XIST
		GNE
		CTSE
		TUSC3
		SLC35A2
		IARS
		ARFIP1
		MGST2
		CTPS1
		EHD4
		NEK8
		NOX5
		NCKAP1L
		SYNCRIP
		ESS2
		ZNF426
		ATP5J
		CBX7
		OSBPL1A
		MED13
		GOLGA2
		TRA2A
		F2R
		ESCO1
		MTAP
		RFC1
		ADORA3
		RAI2
		MAP2K7
		AFDN
		TMBIM6
		CPNE6
		SP2
		CAPS2
		DPF1
		DNAJC21
		PDE7A
		NFE2L1
		SRD5A3
		STIP1
		NT5DC2
		HLA-G
		LRP2
		CYTIP
		MTDH
		HSP90AB1
		PMAIP1
		LMBR1L
		S100A2
		RSBN1
		RHOT2
		NOP14
		EIF4EBP1
		TRPC6
		FER
		C2CD2L
		UTP6
		DMRT2
		DNM2
		GLDC
		VARS
		TERT
		CCL1
		FUCA1
		DLGAP3
		HIST2H2AA3
		CXorf21
		CEP19
		MFAP2
		TMEM74B
		WWC3
		SOCS1
		MPP5
		SELENOI
		CAMK4
		NPLOC4
		RAB34
		CPLX2
		ARSD
		POLE4
		RB1
		PHLDA2
		GGCT
		MPV17
		SLC35D1
		PSMD4
		LYSMD3
		ERLIN1
		GPX8
		GLRX
		SLC29A1
		HIST1H2BK
		SAA1
		ALG8
		SHOC2
		FBXW7
		CYB5R3
		HHLA1
		VASN
		NR0B2
		TFAP2A
		RBFOX2
		TIMELESS
		SLC25A36
		ZNF507
		TMED10
		RAB11FIP1
		KRT7
		GLIPR1L2
		PPRC1
		PHF8
		LUC7L3
		HAT1
		RAD51AP1
		PHTF1
		NKPD1
		ENO1
		TIPRL
		UBE2Z
		LRRC20
		ZNF106
		MB21D2
		COL4A1
		ISOC1
		NDUFB11
		MYZAP
		OSBPL2
		STS
		TMEM123
		TGIF1
		TP53
		CCDC69
		ZFAND5
		MNT
		PPP6C
		OR51E2
		ENTPD1
		OTUB1
		TMEM115
		STK11
		GDE1
		SH3BGRL3
		PAXBP1
		SETD1A
		PURB
		YARS
		FAM71F2
		SUCO
		ZNF512B
		PPIP5K2
		GTF2I
		ZNF469
		DYNC2LI1
		CENPP
		DGKE
		MRPS15
		CNOT8
		2004-03-01
		GORASP2
		ADAM17
		UBE2D4
		CPNE1
		ZC3H4
		FKBP1C
		RPL37A
		CPS1
		PIAS4
		NCOA2
		S100PBP
		RABL2B
		USP5
		CFLAR
		WDR48
		LZIC
		NRXN3
		TOR4A
		ACACB
		CYB5D1
		FAM210B
		TRAK1
		AGPAT5
		CTDNEP1
		PREPL
		ZMAT2
		RABGAP1L
		EIF4H
		DLC1
		SPRY4
		RAP2C
		ELMSAN1
		MXD1
		IFIH1
		TUBB4B
		AZI2
		WDR37
		RPL8
		RBM39
		MANSC1
		RGS17
		PCTP
		SIRT1
		CD164
		IL1B
		HAX1
		ZKSCAN3
		CTSA
		UBFD1
		CDKL5
		HIST1H2BD
		C5orf22
		ELP2
		INPP4A
		SLCO5A1
		ATP8B3
		HOXC8
		METTL27
		ADPGK
		LARP4
		CWC15
		ZMPSTE24
		KLHL11
		TMEM107
		PSMB3
		ZBTB3
		GFRAL
		NCAN
		SOBP
		DNM1L
		EIF1AD
		ORC4
		ZNF207
		MPRIP
		TOLLIP
		TAF15
		C11orf84
		SCMH1
		CERS6
		GRK7
		PRELP
		ZNF91
		LPIN1
		MKRN1
		WDR13
		GAPDH
		HACD4
		COX7C
		ERRFI1
		BSPRY
		APC
		PEX12
		TLR2
		ZNF233
		TRIM16L
		COMMD9
		GPX1
		SLC39A1
		GNA12
		LIMK1
		CDC42EP1
		B4GALT5
		LRAT
		RTL6
		AKAP11
		BCL10
		MCMBP
		CNOT11
		MOCS2
		USP28
		CYBRD1
		2006-09-01
		MGRN1
		CALM1
		C8orf33
		CYFIP2
		RCC1L
		SCAF4
		ESR2
		EPM2AIP1
		RPS9
		HACD2
		APRT
		MSANTD4
		RALBP1
		TRIM36
		FBXL13
		KAT7
		HNRNPA1L2
		RUFY2
		ADARB2
		PIM2
		HGF
		EPHB4
		INSIG1
		SYNGR1
		REEP2
		REPIN1
		CAPZB
		ARL8B
		PDE4A
		SATB1
		SMIM13
		PPM1D
		ZNF850
		TP53BP2
		GINS2
		CYP1B1
		CACNA1G
		VGLL4
		SPC24
		PIP4P1
		ZNF440
		BRWD1
		BMP8B
		RUBCNL
		SLC19A2
		PVR
		LTA4H
		AP1AR
		ARTN
		MRNIP
		CERS4
		IFIT3
		TMTC2
		MYADM
		SLFN12L
		PDE3B
		TMPRSS11A
		PGK1
		BLOC1S4
		MLXIP
		RLF
		PLOD1
		NAT14
		KHNYN
		MTFR1
		RRN3
		VAMP2
		RNF135
		PDE6A
		SUPV3L1
		SPIB
		RTL8A
		DHCR24
		MEF2D
		ANKRA2
		PANX1
		RCBTB1
		CEP70
		WASL
		2014-09-01
		SOS1
		ARHGAP11A
		PLAU
		KMT2E
		PTEN
		AFF1
		ANXA1
		SUSD5
		ERI1
		SETD2
		SENP1
		RASSF3
		UGGT1
		UTP4
		PACSIN2
		SERPINB5
		TFDP3
		ZFP28
		RFX5
		TXNDC15
		ZBTB34
		NDUFAF3
		GPR180
		NETO2
		VCPIP1
		LDHD
		TRIM23
		ARL1
		FABP7
		CDK5RAP2
		SSH2
		KCTD15
		CD1D
		EIF3B
		AK3
		COX14
		KIAA0141
		PROM2
		RAB3C
		PAX4
		NANOG
		CEP135
		TRIM22
		LYRM2
		CDH13
		GJA1
		FASN
		MRPS14
		PHLPP2
		MRI1
		NXPH3
		SLC25A26
		GPX7
		TGM2
		STAM
		BASP1
		ZNF202
		ACTL6A
		ARHGEF7
		TBK1
		PKD2
		STX2
		LIN54
		RPL29
		MPPE1
		ZNF277
		ZNF704
		CLCN6
		SQSTM1
		BIN3
		HPS6
		GABPB2
		PTPN11
		ZNF274
		ATF3
		UCHL1
		APOL6
		PLK1
		TMEM267
		KIAA1958
		JADE3
		SYT2
		ZDHHC16
		DDX47
		ATP8B2
		EVI5L
		MIS18A
		BTG1
		KLHL23
		APOC3
		ZNF148
		CNOT4
		ZNF141
		GGA3
		SNTG1
		NDUFC2-KCTD14
		ZNF749
		LPGAT1
		PCYT1A
		CHST1
		TAF1B
		CASP10
		CACHD1
		EXOC6B
		GAN
		PCMT1
		HIST1H2AE
		HDAC5
		SLC25A32
		SGPL1
		GON4L
		WDR1
		SWAP70
		C5orf15
		LILRB4
		TGFBR3L
		TRIM31
		PM20D2
		ARNT
		FOXC1
		SEMA3A
		HIST1H3B
		USP49
		LSM14A
		BTRC
		STEAP3
		ABCA1
		JTB
		REST
		EDC3
		CEP170B
		MGAT5
		IGSF1
		TEAD3
		COPG1
		ATP13A3
		CADM2
		USP24
		TWF1
		SDR42E1
		MYH9
		LBP
		TMEM233
		C1orf56
		NOP2
		ASF1B
		RNF215
		SPOPL
		COPZ1
		TAF2
		STIM1
		TBX2
		RPS4X
		DHX33
		TMEM161B
		TRMT10B
		RPS3
		RAI14
		MROH8
		FKBP14
		SFSWAP
		HOXB3
		ZNF716
		TSC22D3
		ARHGEF2
		CASP8
		PRKD3
		CFH
		CMC4
		NRIP1
		BNIP2
		DHX30
		TBC1D22B
		CASC3
		METRN
		ARF1
		ERAP1
		ATP7A
		CCNG2
		ITSN2
		HOXB13
		PPP2R1B
		TANC1
		CNN3
		JAG1
		MMAB
		RAPGEFL1
		RHOA
		SLC1A5
		VPS41
		MPV17L
		CXCL11
		MT1M
		ZNF639
		C11orf58
		SUN1
		ASB3
		CASD1
		SMAGP
		SMC4
		NRAS
		KIAA1755
		ZNF138
		FBXW2
		SIX3
		ZDHHC24
		DNAJC3
		LITAF
		ZNF410
		ABHD15
		AFP
		DLX4
		ZW10
		TUBA1B
		C12orf29
		PHOX2B
		MYT1
		CEP162
		ELOVL7
		GOLGA1
		ZBTB43
		VAPA
		MEA1
		C4orf36
		PIK3R3
		DLX6
		EMP1
		CHCHD7
		PPP1CC
		TCEA2
		TARS
		MTOR
		FAM222B
		NR2C2AP
		USP13
		RPS2
		INO80E
		C17orf75
		ZNF585B
		WT1
		CARD6
		BICDL1
		STK38L
		LEPROT
		TXNRD2
		MTHFD2
		KSR1
		SLC27A1
		LRIG3
		VPS39
		POC1B-GALNT4
		LIMA1
		ZNF236
		GABRB1
		KLLN
		ZXDA
		MORF4L2
		GSTO2
		MARVELD1
		PRKAB2
		ZNF76
		AFF4
		RAF1
		SUB1
		UBE2M
		LYST
		SLC16A9
		ARL10
		ZNF281
		ANKRD46
		RSRP1
		SNX4
		ZYX
		TIMM10B
		SYNRG
		RIMS3
		COPS2
		RTFDC1
		GATAD1
		SUGT1
		HIGD1A
		CALR
		SNRPD1
		NEU3
		NCAPG2
		KCNMB1
		ITGAV
		BZW1
		GDAP1
		PIP5K1A
		PCNA
		RBBP4
		REV3L
		RBM20
		PHKA1
		PRKAR1A
		ZRANB1
		ATG5
		SGTB
		FEM1A
		PTGES3L
		GM2A
		SRGAP2
		MPP1
		CD2AP
		CCDC86
		ZFP30
		ISY1-RAB43
		MYH10
		CTBP1
		MYLK4
		FAM212B
		TMEM9B
		DNAJA1
		CWC27
		LGSN
		PRKX
		KIF5A
		NSL1
		ASCC2
		KIF2C
		FCRL2
		FAM196B
		H3F3C
		PCK1
		BABAM1
		CNNM4
		IRAK3
		SERF1B
		OLAH
		MYO5A
		SIPA1L3
		ADAM10
		LIPA
		GALC
		CCSAP
		AGPAT4
		KANSL1
		SZRD1
		FAM53C
		ZBTB26
		PDS5B
		CIDEC
		DHTKD1
		CRIM1
		ZNF546
		ZNF644
		TIMM29
		FLNB
		NOC2L
		GABARAPL1
		SPTBN5
		LAT2
		SUGP1
		HNRNPUL1
		SIN3A
		TXNL1
		AGFG2
		RNF168
		GALNT7
		RNF115
		ISG20L2
		CCNYL1
		CISD2
		GBA
		TNFAIP8L1
		SLC52A3
		LRRC3C
		ESD
		PNRC1
		UBXN2B
		PRDX5
		VDAC1
		PPIA
		TRIB1
		MED6
		TXNDC5
		CD46
		ICOSLG
		SIT1
		TYSND1
		UTP14A
		RPH3AL
		FAM86C1
		RPSAP58
		MANEAL
		TUBB3
		GID8
		EPC1
		COX19
		CYP4A11
		TES
		KAT6A
		RAB36
		BHLHB9
		CRISP2
		GOPC
		C1QTNF9
		ILF3
		NTRK3
		ZNF444
		HAUS8
		JOSD1
		ZNF621
		BEX4
		TBL2
		ADRM1
		PEX6
		TXLNA
		RAB31
		DCAF16
		TNFRSF13C
		SLC35E2B
		AIMP2
		AP3B2
		TMEM184B
		NOMO3
		ADPRHL1
		ABHD17C
		ZNF292
		ARNTL
		DROSHA
		EMC7
		CTCF
		PUS10
		SNTB2
		CCL2
		RGS9BP
		FUT10
		KPNA1
		TMEM41B
		COASY
		M6PR
		LAMC1
		S100A11
		CCND3
		DOT1L
		CLTC
		SRP9
		ZBTB8A
		COL13A1
		RPRD2
		SMYD2
		CHMP4B
		PBX3
		SIGLEC6
		MED30
		ZNF629
		CCDC93
		PRAMEF11
		TLDC1
		SNAPIN
		RAN
		MED23
		UFC1
		SEMA6A
		HSD11B1L
		EEF1A1
		KDM3B
		CHAC1
		HMGA2
		EIF4G1
		MTPAP
		RPF2
		INTS3
		C1orf109
		ZNF558
		LINC00632
		UBE2D1
		TMEM14EP
		IDH3A
		CREB5
		ZFR2
		LRRC47
		B3GAT2
		COPS7B
		GPR89B
		FGFRL1
		BAG6
		KIAA0040
		GZF1
		ITGA4
		DNAJC6
		SEC23A
		CLOCK
		SLC35A4
		TPD52
		LGALSL
		ROCK1
		PTPRK
		BAGE5
		STK11IP
		ZNF45
		GPR82
		TK1
		ZNF610
		TAX1BP1
		ZDHHC18
		DNAH10OS
		SAP30L
		KCNK2
		KDR
		UHRF1BP1L
		VEZF1
		ST3GAL2
		LSM11
		MSL2
		ZNF394
		FAM13C
		PDGFRL
		DPF3
		SMYD4
		FAM35A
		FAM103A1
		EPB41
		DENND5A
		NUP98
		MED4
		RNF220
		PTPRS
		SHCBP1
		COTL1
		DOCK9
		SESN3
		ZC3H7B
		PPP1R12B
		SOCS7
		MARCKS
		SACS
		TTLL12
		ZYG11B
		RFC2
		LAYN
		PPARA
		NCKAP5
		DVL3
		VCPKMT
		SERTAD3
		FAM83G
		RORA
		PTPRD
		LY6G6D
		MYH15
		TRAPPC12
		CRX
		TBC1D13
		PLK2
		PRIM1
		ATP1A2
		BACE1
		TG
		OPTN
		HDX
		FOXL2NB
		MAPKAPK5
		ZFP91
		SP100
		CPSF1
		GPR137C
		BTC
		NUP188
		RAI1
		LAMB1
		IGF2
		ATAD2
		ADM2
		NPEPPS
		CD80
		DYNAP
		PHF6
		KLF8
		DNMT1
		EPB41L2
		BCL2L2-PABPN1
		SMARCD2
		WIPF2
		PLXDC2
		GPR27
		LINC00346
		PPM1B
		ZNF699
		SLC7A5
		AAMP
		NFIB
		MBD6
		CAPRIN1
		SLC15A1
		ZNF23
		FMNL3
		TRIM13
		LIFR
		CACNG8
		MXI1
		EIF4A1
		SPTLC2
		ZDHHC9
		MAGI2
		EXPH5
		C17orf64
		MAP3K2
		ANKRD13C
		KMT5B
		SYMPK
		LEPROTL1
		RTTN
		IL2
		TBPL1
		ARRDC3
		NOTO
		STX12
		SLC16A13
		MRPL39
		NIN
		PLCL1
		IFIT5
		FAM46A
		HPCAL1
		MCM9
		VGLL2
		HOMER1
		CDH1
		OSR1
		KIAA1671
		ITPA
		CNTRL
		SAP18
		CREG1
		IFIT1
		CALML3
		HSPA5
		JUNB
		RAB40A
		TSHZ3
		H6PD
		RALA
		ZNF449
		CAD
		IGDCC4
		ZBTB9
		SPDEF
		GNPTAB
		PFDN6
		RPAIN
		ARL14EP
		TMEM245
		SRSF1
		RPA1
		TROVE2
		PLEKHM1
		FNDC3A
		WNT10A
		ESF1
		LAMTOR1
		SPIRE1
		ANAPC16
		MICB
		MRPL2
		METRNL
		C19orf48
		ZNF346
		IAH1
		CLPSL1
		VPS18
		AP4S1
		TPK1
		MICAL2
		UBA52
		PPIF
		COL14A1
		MTRF1L
		ATP8A1
		ANKRD50
		RECK
		EIF2A
		GBP6
		JARID2
		KIAA1549
		ZNF584
		ABCF3
		ATPAF1
		PLA2G4F
		NCBP1
		PCDH10
		FGFR1OP2
		SLC9A1
		DNAJC28
		IGLON5
		SRPRB
		DNAJB9
		PAFAH1B2
		MRPS27
		PIGS
		UBAP2L
		WBP2
		SMOC1
		MOB1A
		TMEM138
		RCE1
		SLC30A6
		SH2B3
		CYP2W1
		ST6GAL2
		KIF1C
		TMCO1
		TMEM105
		CABP2
		ELF2
		AP3D1
		RPL27A
		SLFN13
		NIPAL3
		SLC36A2
		OGFR
		TGFA
		DDX54
		PRLR
		JPT2
		FGFR1OP
		MINDY2
		MED28
		PADI2
		INMT
		GOLIM4
		ADSL
		HSF1
		BAP1
		UBXN1
		HOXA9
		ERP44
		HIF1AN
		METTL7A
		NCKIPSD
		ZNF180
		USF1
		NFKBIB
		JMJD1C
		NSA2
		SLC46A1
		PRRC2A
		DKK1
		PA2G4
		MRPS2
		POLR3H
		CADM1
		KLHDC10
		KCNC4
		CALM3
		TSPAN1
		NMI
		ACIN1
		ZNF100
		RAB6C
		RPL23
		B4GALT7
		FAM84A
		ATF6
		AAED1
		GBF1
		ZC3H11A
		UBTD2
		RNASEH2A
		EIF2AK1
		SPATA5
		MAP1B
		NVL
		ATAT1
		ARC
		BRWD3
		NUP54
		VCAM1
		PRPF38A
		STAT2
		2008-09-01
		PTAFR
		ALG3
		REL
		RNF40
		EWSR1
		GNA14
		COX2
		PDCD11
		CPTP
		TM7SF3
		LLPH
		PLEKHA8
		MLEC
		KLC1
		NT5C2
		TBC1D10B
		SNAP47
		HHIP
		C6orf132
		GXYLT1
		REEP4
		MTSS1
		FERMT1
		KIAA2013
		PPFIA1
		DNAJB12
		HMMR
		CUL2
		DENND4C
		PKM
		RPS7
		MORN4
		C6orf106
		HEY2
		ARHGDIA
		CXCL5
		HDHD5
		CAMKV
		NOLC1
		ZNF286B
		IARS2
		RHOBTB3
		HMX3
		CAB39L
		TKFC
		CHERP
		QSOX1
		FSTL3
		PEX11A
		NPTX1
		PTPN3
		PLD3
		SCAMP2
		CCDC171
		SGSM2
		FOXP1
		POFUT1
		RGMA
		FBXO48
		FAM114A1
		SERINC1
		KRT10
		CCT5
		PAPLN
		ARF3
		PEX19
		MCRIP2
		RALGAPA1
		PSMD7
		SSX2IP
		LRP4
		ELP1
		ORC6
		ARL15
		ZNF253
		SOX11
		HIVEP3
		CGN
		ZNF736
		BMPR1B
		SYVN1
		LPCAT3
		C2orf42
		PSMC3
		SMARCA2
		CABLES1
		ZNF791
		TLL1
		CERS2
		BLOC1S6
		BCL11A
		F11R
		TMEM254
		PDZD4
		CLUAP1
		TXN
		PLAC8
		BECN1
		GMPS
		LGALS8
		GPT2
		FKBP9
		PTK6
		PTGS1
		RNF157
		PMEPA1
		TACO1
		ZNF436
		SNRNP40
		C6orf47
		UBE3C
		HOXC6
		ATE1
		SNRNP27
		KLF10
		DCTN5
		ASCL1
		PSME3
		PHF10
		FAM131B
		NUP43
		DBR1
		CHN1
		LARP4B
		KIAA0754
		SALL3
		GATAD2B
		VPS13C
		XIRP2
		REXO2
		ZSCAN22
		DHODH
		ATP2A2
		RPS14
		CXCL16
		ONECUT2
		ADAM15
		ADGRG7
		STRN
		GAB1
		UEVLD
		SNAI2
		C3orf38
		SCAF11
		GLI4
		UBE2Q1
		PXK
		TADA2B
		FLNA
		IL2RB
		BAX
		CCDC58
		LRPAP1
		RPL37
		G6PC3
		MSANTD2
		FKBP1A
		FCHO2
		PRMT7
		ZNF562
		COQ2
		SRF
		MAT2A
		DGS2
		TUBB4A
		TRPC3
		PGPEP1
		SEMA4C
		KLRD1
		2001-03-01
		TRIM8
		SLC10A3
		RNF6
		FBXO10
		EVX2
		CACNA1I
		ZNF383
		PEPD
		ANXA11
		IFI44
		RPS6KA3
		PHF21A
		FAM49B
		ATP5G1
		PPWD1
		PNPLA2
		DNAJC13
		SMIM18
		USP3
		DCLRE1C
		PSMB9
		XPO5
		SLC2A11
		GOLGA8B
		OSBPL5
		MMP9
		SLC39A6
		RPS27
		CTSC

### Sheet: C
Clustering of miRNAs based on the relative direction of their dysregulation in healthy aging compared to AD
Cluster #1	Cluster #2	Cluster #4	Cluster #5	Cluster #6	Cluster #7	Cluster #8
hsa-miR-7843-3p	hsa-miR-8075	hsa-miR-6732-5p	hsa-miR-222-3p	hsa-miR-22-3p	hsa-miR-18a-5p	hsa-miR-652-3p
hsa-miR-5681a	hsa-miR-4503	hsa-miR-212-5p	hsa-miR-92b-3p	hsa-miR-200c-3p	hsa-miR-151b	hsa-miR-27b-3p
	hsa-miR-494-5p	hsa-miR-5006-3p	hsa-miR-320a	hsa-let-7d-5p	hsa-miR-28-3p	hsa-miR-140-3p
		hsa-miR-5189-3p		hsa-let-7c-5p	hsa-miR-628-3p	hsa-miR-223-3p
		hsa-miR-6880-5p			hsa-miR-152-3p	hsa-miR-130b-3p
		hsa-miR-770-5p			hsa-miR-361-5p	hsa-miR-27a-3p
		hsa-miR-6501-5p			hsa-miR-25-3p	hsa-miR-574-3p
		hsa-miR-5009-5p			hsa-miR-4640-3p	hsa-miR-15b-5p
					hsa-miR-664a-5p	hsa-miR-20b-5p
					hsa-let-7d-3p	hsa-let-7g-5p
					hsa-miR-324-3p	hsa-let-7i-5p
					hsa-miR-766-3p	hsa-miR-106b-5p
						hsa-miR-221-3p
						hsa-miR-126-3p
						hsa-miR-199a-3p
						hsa-miR-199b-3p
						hsa-miR-99b-5p
						hsa-miR-106a-5p
						hsa-miR-197-3p
						hsa-miR-181a-5p
						hsa-miR-23b-3p
						hsa-miR-28-5p
						hsa-miR-423-3p
						hsa-miR-20a-5p
						hsa-miR-151a-5p
						hsa-miR-151a-3p
						hsa-miR-26a-5p
						hsa-let-7e-5p
						hsa-miR-107
						hsa-miR-146a-5p
						hsa-miR-106b-3p
						hsa-miR-4454
						hsa-let-7f-5p
						hsa-miR-139-5p
						hsa-miR-93-5p
						hsa-miR-17-5p
						hsa-miR-130a-3p
						hsa-miR-425-5p
						hsa-miR-2110
						hsa-miR-103a-3p
						hsa-let-7a-5p
						hsa-miR-584-5p
						hsa-miR-30d-5p
						hsa-miR-191-5p
						hsa-miR-23a-3p
						hsa-miR-30c-5p
						hsa-miR-1301-3p
						hsa-miR-4262
						hsa-miR-24-3p
						hsa-miR-185-5p
						hsa-miR-4485
						hsa-miR-125a-5p
						hsa-miR-6849-5p
						hsa-miR-744-5p
						hsa-miR-127-3p
						hsa-miR-1207-5p
						hsa-miR-4419a

### Sheet: D
Biological functions of miRNAs targets in individual clusters
Cluster #2	description	link	intersection size	pValue	neg log10p value	userId
GO:0043217	myelin maintenance	http://amigo.geneontology.org/amigo/term/GO:0043217	2	1.96493e-06	5.70665	PTEN;CXCR4
GO:0007009	plasma membrane organization	http://amigo.geneontology.org/amigo/term/GO:0007009	2	7.86937e-05	4.10406	PTEN;CXCR4
GO:0048709	oligodendrocyte differentiation	http://amigo.geneontology.org/amigo/term/GO:0048709	2	8.24119e-05	4.08401	PTEN;CXCR4
GO:0042552	myelination	http://amigo.geneontology.org/amigo/term/GO:0042552	2	0.000145924	3.83587	PTEN;CXCR4
GO:0007272	ensheathment of neurons	http://amigo.geneontology.org/amigo/term/GO:0007272	2	0.000150965	3.82112	PTEN;CXCR4
Cluster #7	description	link	overlap	pValue	neg log10p value	userId
GO:0010941	regulation of cell death	http://amigo.geneontology.org/amigo/term/GO:0010941	41	1e-16	16	HLA-G;DNMT1;IGF1R;ITGA5;KRAS;WNT1;ADAM17;FGFR3;KLF4;FGF2;CD274;DKK1;NRP1;PTEN;ESR1;HIF1A;SMAD4;ATM;CDK19;SMAD3;PHLPP1;BCL2;STK4;BCL2L10;FCGR2B;TNFAIP3;BCL2L11;TP53;MDM2;MAP2K4;ERBB2;LATS2;FBXW7;HAND2;TNFSF10;STAT5B;CREBBP;BCL2L1;VEGFA;TWIST1;BAX
GO:0009719	response to endogenous stimulus	http://amigo.geneontology.org/amigo/term/GO:0009719	41	1e-16	16	DNMT1;IRS1;IGF1R;KRAS;WNT1;ADAM17;FGFR3;KLF4;FGF2;CCND1;DKK1;PIK3R3;PTEN;ESR1;NR3C1;TGFBR2;SMAD4;SMAD3;PIAS3;BCL2;SMAD2;FCGR2B;NEO1;RUNX1;NR1I2;BCL2L11;CDKN1C;KAT2B;CDH1;TP53;MDM2;SMAD7;EZH2;ERBB2;LATS2;CPEB1;TNFSF10;STAT5B;CREBBP;BCL2L1;RUNX2
GO:0048646	anatomical structure formation involved in morphogenesis	http://amigo.geneontology.org/amigo/term/GO:0048646	33	1e-16	16	HLA-G;ITGA5;WNT1;ADAM17;KLF4;FGF2;MAFB;DKK1;PIK3R3;NRP1;PTEN;HIF1A;TGFBR2;SMAD4;DICER1;SMAD3;TBPL1;SMAD2;SDC4;STK4;RUNX1;TNFAIP3;BCL2L11;RECK;ERBB2;FBXW7;HAND2;SEMA4C;WNT9B;DVL2;WNT2B;VEGFA;TWIST1
GO:0035295	tube development	http://amigo.geneontology.org/amigo/term/GO:0035295	35	1e-16	16	HLA-G;ITGA5;CSF1;CCKBR;KRAS;WNT1;KLF4;FGF2;PIK3R3;NRP1;PTEN;ESR1;HIF1A;TGFBR2;SMAD4;SMAD3;BCL2;SMAD2;SDC4;STK4;RUNX1;TNFAIP3;BCL2L11;SMAD7;RECK;ERBB2;FBXW7;HAND2;SEMA4C;WNT9B;DVL2;WNT2B;VEGFA;TWIST1;BAX
GO:0035239	tube morphogenesis	http://amigo.geneontology.org/amigo/term/GO:0035239	34	1e-16	16	HLA-G;ITGA5;CSF1;KRAS;WNT1;KLF4;FGF2;PIK3R3;NRP1;PTEN;ESR1;HIF1A;TGFBR2;SMAD4;SMAD3;BCL2;SMAD2;SDC4;STK4;RUNX1;TNFAIP3;BCL2L11;SMAD7;RECK;ERBB2;FBXW7;HAND2;SEMA4C;WNT9B;DVL2;WNT2B;VEGFA;TWIST1;BAX
Cluster #5	description	link	overlap	pValue	neg log10p value	userId
GO:0048585	negative regulation of response to stimulus	http://amigo.geneontology.org/amigo/term/GO:0048585	24	8.80185e-13	12.0554	CDKN1B;SOD2;FOXO3;KIT;TIMP3;TNFSF10;ICAM1;PTEN;ESR1;ETS1;CERS2;GRB10;DKK2;GNAI3;GNAI2;RUNX2;FOXO1;NLK;DAB2IP;ITGA6;DKK3;SMAD3;SMAD7;ITGAV
GO:0009719	response to endogenous stimulus	http://amigo.geneontology.org/amigo/term/GO:0009719	24	1.75704e-12	11.7552	CDKN1B;CDKN1C;FOXO3;KIT;TIMP3;TNFSF10;FOS;ICAM1;PTEN;CORO1A;ESR1;ETS1;GRB10;ARID1A;GNAI2;SMAD5;RUNX2;FOXO1;STAT5A;NLK;DAB2IP;DKK3;SMAD3;SMAD7
GO:0009968	negative regulation of signal transduction	http://amigo.geneontology.org/amigo/term/GO:0009968	21	4.88354e-12	11.3113	SOD2;FOXO3;KIT;TIMP3;TNFSF10;ICAM1;PTEN;ESR1;GRB10;DKK2;GNAI3;GNAI2;RUNX2;FOXO1;NLK;DAB2IP;ITGA6;DKK3;SMAD3;SMAD7;ITGAV
GO:0051270	regulation of cellular component movement	http://amigo.geneontology.org/amigo/term/GO:0051270	19	6.14542e-12	11.2114	CDKN1B;SOD2;FOXO3;KIT;ICAM1;PTEN;CORO1A;ETS1;CERS2;RECK;SSX2IP;GNAI2;PLXNC1;STAT5A;DAB2IP;ITGA6;SMAD3;SMAD7;ITGAV
GO:2000145	regulation of cell motility	http://amigo.geneontology.org/amigo/term/GO:2000145	18	1.52018e-11	10.8181	SOD2;FOXO3;KIT;ICAM1;PTEN;CORO1A;ETS1;CERS2;RECK;SSX2IP;GNAI2;PLXNC1;STAT5A;DAB2IP;ITGA6;SMAD3;SMAD7;ITGAV
Cluster #4	description	link	overlap	pValue	neg log10p value	userId
GO:0061515	myeloid cell development	http://amigo.geneontology.org/amigo/term/GO:0061515	2	9.50325e-05	4.02213	ERCC2;FBXW7
GO:0051101	regulation of DNA binding	http://amigo.geneontology.org/amigo/term/GO:0051101	2	0.00031585	3.50052	ERCC2;FBXW7
GO:0030855	epithelial cell differentiation	http://amigo.geneontology.org/amigo/term/GO:0030855	3	0.000346791	3.45993	TJP1;MAF;ERCC2
GO:0000717	nucleotide-excision repair, DNA duplex unwinding	http://amigo.geneontology.org/amigo/term/GO:0000717	1	0.000479976	3.31878	ERCC2
GO:2000639	negative regulation of SREBP signaling pathway	http://amigo.geneontology.org/amigo/term/GO:2000639	1	0.000479976	3.31878	FBXW7
Cluster #8	description	link	overlap	pValue	neg log10p value	userId
GO:0006955	immune response	http://amigo.geneontology.org/amigo/term/GO:0006955	233	1e-16	16	NRAS;KRAS;PRDM1;HRAS;IL6;CCR7;PAK1;ARG2;PKM;STAT3;TNFAIP3;TGFBR3;IGF1R;MMP9;FASLG;IL13;CCL7;SOCS3;ELF4;COL1A2;GAB2;THBS1;TLR4;SOCS1;IL2;CAV1;DAPK1;MYB;OLFM4;ADAM10;APP;RUNX1;IL10;FAS;SIRPA;SLC2A3;BCL10;TIMP2;MAPK9;CXCL8;ATG7;ERCC1;ITCH;EOMES;JAK1;SETD2;SMAD7;TRIM8;CASP8;FYN;CYBB;TNFSF11;GRN;NOTCH2;PRKCE;CHGA;CDC42;CSF1;STOML2;STAT6;CD34;BCL2;LFNG;IFNG;TRAF6;CLEC5A;MAPK14;EDN1;PIK3CG;MTOR;RAF1;JAK2;TOM1;CRK;PIK3R2;VCAM1;MMP7;CXCL12;CRKL;CXCR4;ADGRE5;SIRT1;NFKBIA;CADM1;ROCK1;XBP1;BCL6;SERPINB9;PPARG;ESR1;IFITM1;TNF;XIAP;IL18;TGFB1;ZEB1;ITGB1;IRF1;DLL1;CYLD;FOS;JUN;NOTCH1;RAP1B;PIK3CA;NFKB1;PDE4D;CD38;ATP6AP2;ATP8A1;CFH;IRAK2;TLR2;FADD;IRAK1;PA2G4;CD40LG;WASF2;STAT1;CD80;SLPI;ICAM1;PTGES2;CCL5;RAC1;SOS1;RHOA;MIF;PLAUR;TRIM29;BAX;TRIM14;CCL1;YES1;DAPK3;CLU;ADAR;TLR7;PTPN11;PTPN22;DDX3X;PPP3CA;ATG5;PRKCD;MAPK1;EGR1;SAMHD1;NFATC3;CAMK4;COL1A1;PLAC8;CAMK2D;IL1A;CEBPB;RPS6KA3;CD44;STK11;APOE;IRF2;KIT;LIMK1;MAP3K5;TBK1;TNFSF10;NAIP;TICAM1;CORO1A;ETS1;APAF1;ANXA1;PIK3R1;MEF2C;CHUK;LIF;HSP90B1;POLR3G;CCL3;CXCL2;NLRP3;IL6R;MYH2;HMGN2;MT2A;FZD5;LAMP1;HMGB2;TSC1;HSP90AA1;SMAD3;PLAU;PRKACB;PTK2B;TAB3;TAB2;SRC;MLEC;S100A8;HMOX1;PSAP;AGPAT2;NCSTN;PRKCH;IL4;GATA3;TRIM11;PRDX6;BCAR1;IFNB1;NOS2;ADAM17;PHB;JAG1;MALT1;GATA2;WNK1;GRB2;SEMA7A;LAMP2;MRC1;RARA;TRIM27;ADORA2B;SHC1;HMGB3;CX3CL1;OTUB1;STAT5B;IL34;VIM;IDH1;KPNB1;BTK;EP300
GO:0046903	secretion	http://amigo.geneontology.org/amigo/term/GO:0046903	186	1e-16	16	ITGB3;NRAS;IGF2;IL6;CCR7;EGFR;PAK1;ARG2;PKM;MAP4K4;TNFAIP3;CCND1;MMP9;IGF1;IL13;CYP19A1;POSTN;GAB2;FN1;THBS1;SMAD2;TLR4;SOCS1;NEUROG1;IL2;CREB1;CAV1;TIMP3;MYB;SNCG;OLFM4;ADAM10;DVL1;CACNA1C;APP;VEGFA;IL10;SIRPA;SLC2A3;TIMP2;HIF1A;ATG7;TWIST1;CYBB;TNFSF11;BACE1;GRN;CHRM1;PRKCE;CHGA;CLOCK;NF1;CD34;ERBB3;SMAD4;HK2;IFNG;TRAF6;CLEC5A;MAPK14;EDN1;PIK3CG;RAF1;JAK2;TOM1;IRS1;MERTK;ADAM9;MMP7;CXCL12;ADGRE5;ADM;CADM1;ROCK1;XBP1;SFRP1;TAC1;RAB5A;TNF;TGFB1;MECP2;FMR1;NKD2;NOTCH1;RAP1B;RHOT1;NFKB1;TPD52;CD38;ATP6AP2;ATP8A1;TLR2;PA2G4;CD40LG;ERBB4;SLPI;PTGES2;CCL5;RAC1;COX2;RHOA;MIF;PLAUR;IL1RAPL1;HNF1A;RAB1A;CCL1;CLU;ABCA1;RALA;PTPN11;PTPN22;DDX3X;TIMP1;PPP3CA;ATG5;PRKCD;MAPK1;PRKN;SREBF1;PLAC8;IL1A;SOX4;CD44;HGF;FOXA2;KIT;TSG101;REST;CORO1A;APAF1;ANXA1;STAT5A;MEF2C;CHUK;LIF;CCL3;CFTR;NLRP3;FZD5;LAMP1;LRP5;HSP90AA1;HNF1B;GLS;PLAU;SRC;CA2;HNF4A;MLEC;FURIN;S100A8;HMOX1;PSAP;AGPAT2;NCSTN;COPS5;GATA3;SLC6A4;PRDX6;GSK3B;NOS2;PIK3C2A;GATA2;WNK1;LAMP2;HMGCR;PINK1;TRIM27;ADORA2B;VDR;VEGFC;CX3CL1;STAT5B;SERPINE1;IL11;IDH1;RFX6;MTTP;GNAI2;KPNB1;BTK;SPP1;LLGL1;RAB11FIP1;ANG
GO:0032940	secretion by cell	http://amigo.geneontology.org/amigo/term/GO:0032940	171	1e-16	16	ITGB3;NRAS;IGF2;IL6;CCR7;EGFR;PAK1;ARG2;PKM;MAP4K4;TNFAIP3;MMP9;IGF1;IL13;CYP19A1;POSTN;GAB2;FN1;THBS1;SMAD2;TLR4;SOCS1;IL2;CREB1;TIMP3;MYB;SNCG;OLFM4;ADAM10;DVL1;CACNA1C;APP;VEGFA;IL10;SIRPA;SLC2A3;TIMP2;HIF1A;ATG7;TWIST1;CYBB;TNFSF11;BACE1;GRN;PRKCE;CHGA;CLOCK;NF1;CD34;SMAD4;IFNG;TRAF6;CLEC5A;MAPK14;EDN1;PIK3CG;RAF1;JAK2;TOM1;IRS1;MERTK;ADAM9;CXCL12;ADGRE5;ADM;CADM1;ROCK1;XBP1;SFRP1;TAC1;RAB5A;TNF;TGFB1;MECP2;FMR1;NKD2;NOTCH1;RAP1B;RHOT1;NFKB1;CD38;ATP6AP2;ATP8A1;TLR2;PA2G4;CD40LG;SLPI;PTGES2;CCL5;RAC1;RHOA;MIF;PLAUR;IL1RAPL1;HNF1A;RAB1A;CCL1;CLU;ABCA1;RALA;PTPN11;PTPN22;DDX3X;TIMP1;PPP3CA;ATG5;PRKCD;MAPK1;PRKN;SREBF1;PLAC8;IL1A;SOX4;CD44;HGF;FOXA2;KIT;TSG101;REST;CORO1A;APAF1;ANXA1;MEF2C;CHUK;LIF;CCL3;CFTR;NLRP3;FZD5;LAMP1;LRP5;HSP90AA1;HNF1B;GLS;PLAU;SRC;HNF4A;MLEC;FURIN;S100A8;HMOX1;PSAP;AGPAT2;NCSTN;COPS5;GATA3;SLC6A4;PRDX6;GSK3B;NOS2;PIK3C2A;GATA2;LAMP2;HMGCR;PINK1;TRIM27;ADORA2B;VEGFC;CX3CL1;SERPINE1;IL11;IDH1;RFX6;MTTP;GNAI2;KPNB1;BTK;SPP1;LLGL1;RAB11FIP1;ANG
GO:0001775	cell activation	http://amigo.geneontology.org/amigo/term/GO:0001775	223	1e-16	16	ITGB3;NRAS;PRDM1;IGF2;CASP3;IL6;CCR7;EGFR;PAK1;ARG2;PKM;WNT1;STAT3;TNFAIP3;MMP9;IGF1;IL13;MYH9;ELF4;COL1A2;GAB2;THBS1;TGFBR1;TLR4;SOCS1;BMP4;IL2;CAV1;ID2;MYB;OLFM4;ADAM10;RUNX2;APP;RUNX1;IL10;TGFBR2;SIRPA;SLC2A3;ATM;BCL10;TIMP2;RUNX3;CXCL8;ATG7;ERCC1;ITCH;EOMES;SMAD7;CASP8;FYN;CYBB;TNFSF11;GRN;NOTCH2;PRKCE;CHGA;CDC42;CSF1;STOML2;STAT6;CD151;ERBB2;BAK1;SMAD4;BCL2;LFNG;IFNG;TRAF6;CLEC5A;MAPK14;EDN1;DLL4;ZBTB7A;HDAC4;PIK3CG;AKT1;MTOR;HDAC5;RAF1;JAK2;TOM1;HOXA9;VCAM1;IGFBP2;MERTK;ADAM9;ADGRE5;CADM1;ROCK1;XBP1;BCL6;SFRP1;MAFB;TAC1;PDGFRA;TNF;IL18;TGFB1;ZEB1;ITGB1;IRF1;DLL1;CYLD;JUN;RAP1B;PIK3CA;NFKB1;TPD52;CD38;ATP6AP2;ATP8A1;TLR2;FADD;PA2G4;CD40LG;CD80;SLPI;ICAM1;PTGES2;CCL5;RAC1;SOS1;RHOA;MIF;PLAUR;MPL;HNF1A;CCND3;BAX;YES1;TCF3;SOCS6;LDLR;CLU;TLR7;PKNOX1;PTPN11;PTPN22;KLF6;DDX3X;TIMP1;PPP3CA;ATG5;PRKCD;AHR;MAPK1;CTNNB1;EGR1;CEBPA;MZB1;CAMK4;ALOX12;COL1A1;PLAC8;SOX4;SATB1;LRRC8A;CEBPB;TUSC2;CD44;STK11;APOE;KIT;PRKG1;EFNB2;FZD6;TBK1;TICAM1;CORO1A;APAF1;ANXA1;PIK3R1;MEF2C;SP3;TOX;CCL3;MYL9;NLRP3;HES1;IL6R;FZD5;LAMP1;TSC1;HSP90AA1;SMAD3;PLAU;PTK2B;SRC;MLEC;S100A8;NOS3;HMOX1;PSAP;AGPAT2;MMP14;NCSTN;WNT4;PRKCH;IL4;GATA3;PRDX6;PDGFRB;IFNB1;ADAM17;MALT1;TRPC6;NAMPT;YWHAZ;SLC7A11;GATA2;GRB2;LAMP2;RARA;ADORA2B;FZD7;CX3CL1;STAT5B;IL11;IDH1;KPNB1;BTK;EP300
GO:0002252	immune effector process	http://amigo.geneontology.org/amigo/term/GO:0002252	141	1e-16	16	NRAS;IL6;PAK1;PKM;STAT3;TNFAIP3;MMP9;IL13;GAB2;TLR4;IL2;MYB;OLFM4;ADAM10;BNIP3;APP;IL10;SIRPA;SLC2A3;BCL10;TIMP2;ATG7;ERCC1;ITCH;EOMES;SETD2;SMAD7;FYN;CYBB;GRN;NOTCH2;PRKCE;CHGA;CDC42;STAT6;BCL2;LFNG;IFNG;TRAF6;CLEC5A;MAPK14;PIK3CG;MTOR;TOM1;CRK;PIK3R2;ADGRE5;CADM1;ROCK1;XBP1;BCL6;SERPINB9;IFITM1;TNF;IL18;TGFB1;IRF1;DLL1;RAP1B;PIK3CA;NFKB1;ATP6AP2;ATP8A1;CFH;TLR2;FADD;PA2G4;CD40LG;WASF2;STAT1;CD80;SLPI;ICAM1;PTGES2;RAC1;RHOA;MIF;PLAUR;YES1;CLU;ADAR;TLR7;DDIT4;DDX3X;ATG5;PRKCD;MAPK1;SAMHD1;MZB1;CAMK4;PLAC8;TUSC2;PMAIP1;CD44;IRF2;KIT;LIMK1;BNIP3L;TBK1;TICAM1;CORO1A;APAF1;ANXA1;PIK3R1;BECN1;POLR3G;CCL3;NLRP3;MYH2;FZD5;LAMP1;TSC1;HSP90AA1;PLAU;PTK2B;SRC;MLEC;S100A8;HMOX1;PSAP;AGPAT2;NCSTN;IL4;GATA3;TRIM11;PRDX6;IFNB1;ADAM17;PHB;JAG1;MALT1;GATA2;GRB2;SEMA7A;LAMP2;RARA;ADORA2B;STAT5B;IDH1;KPNB1;BTK
