## Extended Data Tbl. for "Missorting of Plasma miRNAs in Aging and Alzheimer’s Disease"

### Sheet: A
Differential expression analysis of non coding miRNA from microarray chip
ncRNA type	ncRNA name	logFC	AveExpr	t	P.Value	adj.P.Val
snoRNA	ENSG00000222604	0.606316	1.60857	5.21103	6.46154e-06	0.00777323
snoRNA	ENSG00000239154	1.80462	7.49321	4.84874	2.02638e-05	0.0100579
snoRNA	ENSG00000202389	0.35614	1.125	4.62409	4.08688e-05	0.0100579
snoRNA	ENSG00000251940	0.924912	1.79571	4.61681	4.18036e-05	0.0100579
snoRNA	ENSG00000268890	0.924912	1.79571	4.61681	4.18036e-05	0.0100579
snoRNA	ENSG00000238388	1.79877	8.44607	4.55508	5.06259e-05	0.0101505
snoRNA	ENSG00000239155	0.917076	3.64214	4.43687	7.29268e-05	0.0114015
snoRNA	ENSG00000252559	0.353041	0.868214	4.42422	7.58202e-05	0.0114015
snoRNA	ENSG00000264452	0.396784	1.52964	4.30614	0.000108883	0.014554
snoRNA	ENSG00000238856	0.615497	1.75679	4.24742	0.000130226	0.0156662
snoRNA	ENSG00000238775	0.647895	1.50036	4.11126	0.000196686	0.0212549
snoRNA	ENSG00000239055	1.44029	3.78821	4.08633	0.000212019	0.0212549
snoRNA	ENSG00000238896	0.355322	1.15	3.96503	0.000304847	0.0252792
snoRNA	ENSG00000252133	0.399006	1.41036	3.93211	0.000336216	0.0252792
snoRNA	ENSG00000252724	0.399006	1.41036	3.93211	0.000336216	0.0252792
snoRNA	ENSG00000252878	0.399006	1.41036	3.93211	0.000336216	0.0252792
snoRNA	ENSG00000212610	0.34386	1.19	3.87992	0.000392474	0.0277733
snoRNA	ENSG00000207027	0.308012	1.30321	3.82297	0.000464281	0.0310294
snoRNA	ENSG00000238816	0.347544	0.5375	3.77358	0.000536732	0.0339836
snoRNA	ENSG00000252668	0.338363	1.26929	3.74102	0.000590347	0.0355094
snoRNA	ENSG00000252888	0.399591	1.39107	3.71435	0.00063809	0.0356964
snoRNA	ENSG00000238702	0.342573	1.46643	3.67087	0.000724017	0.0356964
snoRNA	ENSG00000212455	-0.412398	0.714286	-3.62473	0.000827384	0.0356964
snoRNA	ENSG00000221148	0.352398	0.846429	3.61699	0.000846052	0.0356964
snoRNA	ENSG00000207199	0.331754	1.29821	3.614	0.00085338	0.0356964
snoRNA	ENSG00000238414	0.592924	3.26321	3.60505	0.000875684	0.0356964
snoRNA	ENSG00000206987	0.29655	1.03321	3.59934	0.000890184	0.0356964
snoRNA	ENSG00000207430	0.29655	1.03321	3.59934	0.000890184	0.0356964
snoRNA	ENSG00000207432	0.29655	1.03321	3.59934	0.000890184	0.0356964
snoRNA	ENSG00000238519	0.29655	1.03321	3.59934	0.000890184	0.0356964
snoRNA	ENSG00000238549	0.350936	1.31964	3.47565	0.00126763	0.0491923
snoRNA	ENSG00000252687	0.340409	1.16679	3.43469	0.00142349	0.0520962
snoRNA	ENSG00000238625	0.346199	1.06286	3.42166	0.00147682	0.0520962
snoRNA	ENSG00000206909	0.315497	1.18036	3.42143	0.00147776	0.0520962
snoRNA	ENSG00000238556	-0.250409	0.552143	-3.41244	0.00151568	0.0520962
snoRNA	ENSG00000252241	0.29345	1.04643	3.39261	0.00160264	0.0535548
snoRNA	ENSG00000238502	0.522573	2.11429	3.34974	0.00180717	0.0571649
snoRNA	ENSG00000252917	0.294678	1.43893	3.34326	0.00184016	0.0571649
snoRNA	ENSG00000252300	0.323801	1.3425	3.34073	0.00185323	0.0571649
snoRNA	ENSG00000239080	0.566257	1.86464	3.32308	0.00194667	0.0573752
snoRNA	ENSG00000238939	0.313743	1.44821	3.32147	0.00195543	0.0573752
snoRNA	ENSG00000202275	0.282105	1.35857	3.30393	0.00205317	0.0575617
snoRNA	ENSG00000238760	0.276901	1.15321	3.30317	0.00205748	0.0575617
snoRNA	ENSG00000252566	0.311988	1.48607	3.27691	0.00221293	0.0605036
snoRNA	ENSG00000252354	0.280468	1.07857	3.25204	0.00237034	0.0633671
snoRNA	ENSG00000207119	0.367368	1.47071	3.22521	0.00255207	0.0662198
snoRNA	ENSG00000252009	0.326082	1.36429	3.22024	0.00258714	0.0662198
snoRNA	ENSG00000238354	0.301696	1.4875	3.205	0.00269766	0.0670225
snoRNA	ENSG00000238801	0.305146	1.41071	3.20066	0.00272993	0.0670225
snoRNA	ENSG00000253051	0.283918	1.40179	3.16314	0.00302458	0.0727714
snoRNA	ENSG00000200999	-0.329415	0.714643	-3.1468	0.00316206	0.0745874
snoRNA	ENSG00000212594	0.233333	1.185	3.13416	0.00327246	0.0757072
snoRNA	ENSG00000212580	0.317427	1.32571	3.11905	0.00340926	0.0768577
snoRNA	ENSG00000238352	0.402807	1.64	3.10121	0.00357775	0.0768577
snoRNA	ENSG00000238684	0.402807	1.64	3.10121	0.00357775	0.0768577
snoRNA	ENSG00000238703	0.402807	1.64	3.10121	0.00357775	0.0768577
snoRNA	ENSG00000202268	0.26117	1.165	3.08501	0.00373747	0.0788803
snoRNA	ENSG00000212378	0.285029	1.70214	3.07635	0.00382567	0.0793496
snoRNA	ENSG00000239123	0.273567	1.38214	3.05959	0.00400186	0.0815972
snoRNA	ENSG00000238864	0.348363	1.1325	3.03588	0.0042642	0.0854972
snoRNA	ENSG00000238802	0.320702	1.55571	3.024	0.00440168	0.0868068
snoRNA	ENSG00000239084	0.316842	1.615	2.99555	0.00474798	0.0921261
snoRNA	ENSG00000238819	0.258129	1.44929	2.9828	0.00491131	0.0937826
snoRNA	ENSG00000199470	-0.227485	0.802143	-2.97404	0.0050266	0.0944843
snoRNA	ENSG00000238975	-0.293509	0.8225	-2.9665	0.00512787	0.094905
snoRNA	ENSG00000201853	-0.28193	0.624643	-2.95704	0.00525767	0.0952972
snoRNA	ENSG00000199212	0.324503	1.00536	2.94993	0.0053572	0.0952972
snoRNA	ENSG00000239176	-0.263099	0.809643	-2.94785	0.00538671	0.0952972
snoRNA	ENSG00000212567	0.252924	0.863929	2.93828	0.0055241	0.0963116
snoRNA	ENSG00000222185	0.252924	1.23393	2.92009	0.00579454	0.0995832
snoRNA	ENSG00000199473	0.318772	1.57036	2.9009	0.00609327	0.103242
snoRNA	ENSG00000238717	0.29269	1.5025	2.87481	0.00652255	0.108893
snoRNA	ENSG00000206731	0.305029	1.38857	2.86309	0.00672445	0.108893
snoRNA	ENSG00000253065	-0.29345	0.583571	-2.85973	0.00678348	0.108893
snoRNA	ENSG00000238792	0.299942	1.48536	2.84862	0.0069818	0.108893
snoRNA	ENSG00000253041	-0.289591	0.704286	-2.82721	0.00737938	0.108893
snoRNA	ENSG00000252409	0.20193	0.889643	2.82383	0.00744411	0.108893
snoRNA	ENSG00000238296	0.232982	0.738571	2.82055	0.00750742	0.108893
snoRNA	ENSG00000201660	0.322047	1.70036	2.81986	0.00752071	0.108893
snoRNA	ENSG00000238372	0.619591	1.91179	2.81593	0.0075974	0.108893
snoRNA	ENSG00000238781	-0.232164	0.696429	-2.81096	0.0076952	0.108893
snoRNA	ENSG00000239013	0.232398	1.16786	2.80932	0.00772777	0.108893
snoRNA	ENSG00000251860	0.276433	1.31464	2.80369	0.00784052	0.108893
snoRNA	ENSG00000238666	0.294737	1.17	2.79537	0.00800993	0.108893
snoRNA	ENSG00000199927	-0.297368	0.331786	-2.79013	0.00811846	0.108893
snoRNA	ENSG00000263362	-0.225965	0.53	-2.78702	0.00818344	0.108893
snoRNA	ENSG00000265156	-0.225965	0.53	-2.78702	0.00818344	0.108893
snoRNA	ENSG00000265707	-0.225965	0.53	-2.78702	0.00818344	0.108893
snoRNA	ENSG00000266300	-0.225965	0.53	-2.78702	0.00818344	0.108893
snoRNA	ENSG00000268237	0.287135	1.27071	2.78467	0.00823284	0.108893
snoRNA	ENSG00000200222	0.208246	1.01536	2.78154	0.00829909	0.108893
snoRNA	ENSG00000238437	-0.23924	0.456786	-2.7802	0.00832763	0.108893
snoRNA	ENSG00000251866	0.258596	1.46786	2.77092	0.00852779	0.110311
snoRNA	ENSG00000221164	0.306374	1.57321	2.75325	0.00892101	0.11417
snoRNA	ENSG00000206647	0.287544	1.30821	2.74026	0.00922094	0.11584
snoRNA	ENSG00000238981	-0.299298	0.0964286	-2.73927	0.00924412	0.11584
snoRNA	ENSG00000238821	0.214211	1.12464	2.73419	0.00936415	0.116135
snoRNA	ENSG00000252380	-0.239649	0.409286	-2.72819	0.00950786	0.116714
snoRNA	ENSG00000221638	-0.254971	0.438571	-2.72389	0.0096121	0.116802
snoRNA	ENSG00000238327	0.285965	0.999286	2.71789	0.00975914	0.117402
snoRNA	ENSG00000252140	0.336316	1.71179	2.71153	0.00991751	0.118126
snoRNA	ENSG00000238679	0.277953	1.4125	2.70312	0.0101306	0.119481
snoRNA	ENSG00000238770	0.22924	0.93	2.69073	0.0104518	0.120177
snoRNA	ENSG00000207098	-0.418187	0.658214	-2.68422	0.0106244	0.120177
snoRNA	ENSG00000238811	0.35614	1.845	2.68364	0.0106401	0.120177
snoRNA	ENSG00000199370	0.268947	1.3875	2.67939	0.0107543	0.120177
snoRNA	ENSG00000201348	0.247076	1.34679	2.67811	0.0107889	0.120177
snoRNA	ENSG00000238473	-0.217135	0.971786	-2.66778	0.0110722	0.120177
snoRNA	ENSG00000267933	-0.217135	0.971786	-2.66778	0.0110722	0.120177
snoRNA	ENSG00000221139	-0.262047	0.378929	-2.66699	0.0110943	0.120177
snoRNA	ENSG00000238654	-0.195263	0.9625	-2.66016	0.0112858	0.120177
snoRNA	ENSG00000238428	0.246901	1.03357	2.65855	0.0113313	0.120177
snoRNA	ENSG00000202335	0.238655	1.2425	2.64729	0.0116548	0.120177
snoRNA	ENSG00000252356	0.202982	1.17893	2.63705	0.0119564	0.120177
snoRNA	ENSG00000201300	0.292164	1.32286	2.63628	0.0119794	0.120177
snoRNA	ENSG00000238511	0.210058	0.798571	2.63585	0.0119921	0.120177
snoRNA	ENSG00000262698	0.210058	0.798571	2.63585	0.0119921	0.120177
snoRNA	ENSG00000253060	-0.276257	0.338571	-2.63532	0.0120079	0.120177
snoRNA	ENSG00000206849	0.253567	1.39571	2.63219	0.012102	0.120177
snoRNA	ENSG00000238818	0.294386	1.54357	2.62648	0.0122753	0.120177
snoRNA	ENSG00000251911	0.261871	1.28786	2.62635	0.012279	0.120177
snoRNA	ENSG00000252985	0.266023	1.79393	2.62554	0.0123039	0.120177
snoRNA	ENSG00000238483	0.286199	1.74357	2.62334	0.0123713	0.120177
snoRNA	ENSG00000207410	0.238246	1.055	2.61542	0.0126171	0.120177
snoRNA	ENSG00000238714	0.229415	1.14321	2.61358	0.0126747	0.120177
snoRNA	ENSG00000268261	0.339298	0.586429	2.60885	0.0128243	0.120177
snoRNA	ENSG00000238868	0.26152	1.39143	2.60841	0.0128383	0.120177
snoRNA	ENSG00000251800	-0.240409	0.675357	-2.60796	0.0128526	0.120177
snoRNA	ENSG00000251735	0.198655	1.13964	2.60665	0.0128943	0.120177
snoRNA	ENSG00000252203	0.240585	1.37786	2.60377	0.0129867	0.120177
snoRNA	ENSG00000238889	-0.242281	0.341071	-2.59327	0.0133284	0.122397
snoRNA	ENSG00000239136	0.234795	0.941786	2.58867	0.0134804	0.122856
snoRNA	ENSG00000238533	0.220994	0.828929	2.57114	0.0140756	0.127316
snoRNA	ENSG00000238480	0.33807	1.13393	2.56582	0.0142608	0.128028
snoRNA	ENSG00000238450	0.287251	1.38286	2.55954	0.0144825	0.129055
snoRNA	ENSG00000251737	0.284912	1.2	2.5541	0.0146768	0.129551
snoRNA	ENSG00000238892	0.332105	1.67464	2.55197	0.0147535	0.129551
snoRNA	ENSG00000201346	0.216316	1.20321	2.54393	0.0150469	0.13117
snoRNA	ENSG00000252296	0.197018	1.11964	2.53341	0.0154383	0.132494
snoRNA	ENSG00000238905	0.189357	0.969286	2.53099	0.0155297	0.132494
snoRNA	ENSG00000212214	0.340117	1.73143	2.53075	0.0155389	0.132494
snoRNA	ENSG00000252236	0.245789	1.15321	2.52645	0.0157025	0.132494
snoRNA	ENSG00000252798	-0.220994	0.511071	-2.52523	0.0157494	0.132494
snoRNA	ENSG00000201945	-0.175965	0.556071	-2.51807	0.0160261	0.133885
snoRNA	ENSG00000238642	0.291579	1.63214	2.50522	0.0165345	0.136912
snoRNA	ENSG00000238629	-0.213743	0.853929	-2.50319	0.0166161	0.136912
snoRNA	ENSG00000206958	-0.193977	0.796071	-2.49654	0.0168857	0.138187
snoRNA	ENSG00000221043	0.208363	1.1475	2.47977	0.0175843	0.1429
snoRNA	ENSG00000238974	0.246023	1.4975	2.47707	0.0176991	0.1429
snoRNA	ENSG00000252727	-0.198363	0.695714	-2.47121	0.0179509	0.143014
snoRNA	ENSG00000252387	0.265205	1.63893	2.4712	0.0179511	0.143014
snoRNA	ENSG00000238334	0.289006	1.475	2.46633	0.018163	0.143751
snoRNA	ENSG00000252868	0.244971	1.44821	2.46257	0.018328	0.143832
snoRNA	ENSG00000207299	-0.191404	1.04321	-2.45846	0.0185096	0.143832
snoRNA	ENSG00000252576	-0.244737	0.586071	-2.45606	0.0186165	0.143832
snoRNA	ENSG00000252989	0.247018	1.03571	2.4528	0.0187627	0.143832
snoRNA	ENSG00000239073	0.183216	0.936786	2.45262	0.0187711	0.143832
snoRNA	ENSG00000252617	0.201696	0.875357	2.4448	0.0191261	0.144703
snoRNA	ENSG00000252601	-0.239181	0.757857	-2.44067	0.019316	0.144703
snoRNA	ENSG00000261955	-0.239181	0.757857	-2.44067	0.019316	0.144703
snoRNA	ENSG00000238568	0.232749	1.34429	2.43558	0.0195524	0.144703
snoRNA	ENSG00000221639	0.235439	1.02357	2.43392	0.0196299	0.144703
snoRNA	ENSG00000238652	0.213392	1.01964	2.43382	0.0196348	0.144703
snoRNA	ENSG00000201811	0.220117	1.07286	2.43186	0.0197268	0.144703
snoRNA	ENSG00000212161	0.283977	1.46286	2.42427	0.0200871	0.146453
snoRNA	ENSG00000251967	0.200526	0.983929	2.4185	0.0203651	0.146914
snoRNA	ENSG00000238316	-0.239825	0.786071	-2.41469	0.0205505	0.146914
snoRNA	ENSG00000238764	0.303333	1.7875	2.41303	0.0206317	0.146914
snoRNA	ENSG00000199851	-0.212339	0.609643	-2.41289	0.0206388	0.146914
snoRNA	ENSG00000223004	-0.233801	0.836429	-2.40518	0.02102	0.148747
snoRNA	ENSG00000239091	0.356023	1.81286	2.40153	0.0212028	0.14889
snoRNA	ENSG00000239049	-0.258304	0.3875	-2.39985	0.0212877	0.14889
snoRNA	ENSG00000252505	-0.322573	0.18	-2.38793	0.0218968	0.152265
snoRNA	ENSG00000252193	0.219825	1.0475	2.38213	0.0221988	0.153478
snoRNA	ENSG00000200753	0.207953	1.15	2.37969	0.0223272	0.153483
snoRNA	ENSG00000202379	-0.225146	0.525	-2.37533	0.0225577	0.154187
snoRNA	ENSG00000238869	0.227719	1.30214	2.37208	0.022731	0.154494
snoRNA	ENSG00000239045	0.234386	1.29429	2.36207	0.0232729	0.156503
snoRNA	ENSG00000239015	0.259064	1.48643	2.36181	0.0232868	0.156503
snoRNA	ENSG00000207344	-0.192339	0.866071	-2.35221	0.0238176	0.158777
snoRNA	ENSG00000238807	0.243041	1.01286	2.35093	0.0238891	0.158777
snoRNA	ENSG00000238312	0.198538	1.0875	2.34722	0.024098	0.159285
snoRNA	ENSG00000239137	0.216257	1.15214	2.33894	0.024569	0.161511
snoRNA	ENSG00000212380	0.200936	1.12143	2.33474	0.0248115	0.162219
snoRNA	ENSG00000251878	0.236316	1.17964	2.32711	0.0252568	0.162257
snoRNA	ENSG00000251793	0.187544	1.22607	2.3226	0.0255234	0.162257
snoRNA	ENSG00000221400	0.186784	1.01214	2.32179	0.0255717	0.162257
snoRNA	ENSG00000238624	0.213275	1.3075	2.31532	0.0259595	0.162257
snoRNA	ENSG00000238530	0.204269	1.2525	2.31068	0.0262406	0.162257
snoRNA	ENSG00000251918	-0.190292	0.733571	-2.30554	0.0265556	0.162257
snoRNA	ENSG00000263442	0.192222	0.931786	2.30424	0.0266357	0.162257
snoRNA	ENSG00000264591	0.192222	0.931786	2.30424	0.0266357	0.162257
snoRNA	ENSG00000265325	0.192222	0.931786	2.30424	0.0266357	0.162257
snoRNA	ENSG00000265607	0.192222	0.931786	2.30424	0.0266357	0.162257
snoRNA	ENSG00000266646	0.192222	0.931786	2.30424	0.0266357	0.162257
snoRNA	ENSG00000266755	0.192222	0.931786	2.30424	0.0266357	0.162257
snoRNA	ENSG00000252529	0.249766	1.58607	2.30325	0.026697	0.162257
snoRNA	ENSG00000252048	0.156608	1.15929	2.30008	0.0268935	0.162257
snoRNA	ENSG00000238935	0.177251	0.7475	2.29495	0.0272153	0.162257
snoRNA	ENSG00000252265	0.177251	0.7475	2.29495	0.0272153	0.162257
snoRNA	ENSG00000262064	0.177251	0.7475	2.29495	0.0272153	0.162257
snoRNA	ENSG00000212391	0.241228	0.859643	2.29447	0.0272452	0.162257
snoRNA	ENSG00000201316	-0.213509	0.908214	-2.27991	0.0281768	0.166979
snoRNA	ENSG00000238462	0.196784	0.865357	2.23245	0.0314137	0.183451
snoRNA	ENSG00000238418	0.215848	1.16464	2.23218	0.0314329	0.183451
snoRNA	ENSG00000238754	0.151696	0.869286	2.22951	0.0316246	0.183451
snoRNA	ENSG00000238651	0.226316	1.54643	2.22519	0.0319371	0.183451
snoRNA	ENSG00000251700	0.193216	1.02	2.22315	0.0320856	0.183451
snoRNA	ENSG00000252392	0.193216	1.02	2.22315	0.0320856	0.183451
snoRNA	ENSG00000252443	0.244211	1.78429	2.22263	0.0321233	0.183451
snoRNA	ENSG00000221455	0.139298	0.902143	2.2219	0.0321763	0.183451
snoRNA	ENSG00000252495	0.191754	0.793214	2.2152	0.0326698	0.185386
snoRNA	ENSG00000199571	0.199181	1.13929	2.21263	0.0328606	0.185593
snoRNA	ENSG00000238687	0.182339	1.23071	2.19617	0.0341075	0.191735
snoRNA	ENSG00000200536	0.232164	1.14357	2.19296	0.034355	0.192228
snoRNA	ENSG00000238342	0.161462	1.12821	2.18933	0.0346378	0.192913
snoRNA	ENSG00000239034	-0.281754	0.387857	-2.18411	0.0350471	0.194294
snoRNA	ENSG00000252020	0.190409	1.07857	2.17532	0.0357467	0.195057
snoRNA	ENSG00000252143	0.190409	1.07857	2.17532	0.0357467	0.195057
snoRNA	ENSG00000252571	0.190409	1.07857	2.17532	0.0357467	0.195057
snoRNA	ENSG00000201516	-0.191754	1.18679	-2.16751	0.036378	0.195057
snoRNA	ENSG00000239072	0.217895	0.822143	2.16629	0.036478	0.195057
snoRNA	ENSG00000238920	0.250058	1.55143	2.16317	0.0367332	0.195057
snoRNA	ENSG00000238692	0.176257	0.919286	2.16296	0.0367511	0.195057
snoRNA	ENSG00000238611	0.269532	1.35821	2.16285	0.03676	0.195057
snoRNA	ENSG00000200063	-0.311871	0.236071	-2.16065	0.0369411	0.195057
snoRNA	ENSG00000201036	0.202749	1.40464	2.16053	0.036951	0.195057
snoRNA	ENSG00000212249	0.18848	1.12321	2.16032	0.0369683	0.195057
snoRNA	ENSG00000202216	0.200351	0.950714	2.14838	0.0379679	0.199456
snoRNA	ENSG00000212395	-0.192865	0.916429	-2.14628	0.0381461	0.199521
snoRNA	ENSG00000238336	0.269825	1.62357	2.14316	0.0384119	0.200041
snoRNA	ENSG00000251730	-0.199357	1.0175	-2.13567	0.0390574	0.202153
snoRNA	ENSG00000252040	-0.215731	0.4775	-2.13345	0.0392501	0.202153
snoRNA	ENSG00000200442	-0.203392	0.873571	-2.13263	0.0393216	0.202153
snoRNA	ENSG00000252011	-0.216316	0.566786	-2.12713	0.0398052	0.203324
snoRNA	ENSG00000207130	0.195497	1.33179	2.12619	0.0398874	0.203324
snoRNA	ENSG00000252682	0.243977	1.34	2.11892	0.0405354	0.204914
snoRNA	ENSG00000238938	0.212515	1.32357	2.11733	0.0406777	0.204914
snoRNA	ENSG00000252435	0.164795	1.30929	2.11665	0.0407389	0.204914
snoRNA	ENSG00000239095	0.18117	0.989286	2.11158	0.0411987	0.204914
snoRNA	ENSG00000212309	0.282281	1.82179	2.11148	0.0412078	0.204914
snoRNA	ENSG00000212228	0.240702	1.54	2.11133	0.0412214	0.204914
snoRNA	ENSG00000252433	-0.210936	0.625357	-2.10772	0.0415512	0.205704
snoRNA	ENSG00000239068	-0.150877	0.525714	-2.07833	0.0443228	0.216157
snoRNA	ENSG00000212432	0.187661	1.25821	2.07699	0.0444534	0.216157
snoRNA	ENSG00000212440	0.187661	1.25821	2.07699	0.0444534	0.216157
snoRNA	ENSG00000212533	0.187661	1.25821	2.07699	0.0444534	0.216157
snoRNA	ENSG00000238536	0.199591	1.40679	2.07588	0.0445611	0.216157
snoRNA	ENSG00000252114	-0.169942	0.726429	-2.07391	0.0447535	0.216214
snoRNA	ENSG00000238863	0.195673	1.535	2.07209	0.0449322	0.216214
snoRNA	ENSG00000252719	0.181287	0.721429	2.06582	0.0455513	0.21832
snoRNA	ENSG00000238339	0.203743	1.23286	2.05471	0.0466667	0.222058
snoRNA	ENSG00000200318	0.213977	1.26036	2.05438	0.0467006	0.222058
snoRNA	ENSG00000238932	-0.207778	0.163214	-2.05014	0.0471327	0.223231
snoRNA	ENSG00000238376	0.16848	1.15679	2.04711	0.0474436	0.223822
snoRNA	ENSG00000200496	0.151111	1.10857	2.04432	0.0477319	0.224303
snoRNA	ENSG00000252981	0.167427	1.2475	2.02936	0.0493021	0.23078
snoRNA	ENSG00000252136	0.161988	0.997857	2.0224	0.0500487	0.233367
snoRNA	ENSG00000251709	0.219006	1.4325	2.01393	0.0509692	0.236353
snoRNA	ENSG00000238851	-0.170468	0.416786	-2.0129	0.0510821	0.236353
snoRNA	ENSG00000252144	-0.158304	0.679643	-2.00202	0.0522891	0.24101
snoRNA	ENSG00000252993	0.175673	0.878571	1.99388	0.0532082	0.243886
snoRNA	ENSG00000238855	0.155205	0.853571	1.99292	0.0533184	0.243886
snoRNA	ENSG00000238960	0.182515	0.983929	1.98766	0.0539207	0.245056
snoRNA	ENSG00000252329	0.184737	1.13464	1.98324	0.0544319	0.245056
snoRNA	ENSG00000252109	0.142573	0.902143	1.98266	0.0544986	0.245056
snoRNA	ENSG00000252188	-0.209708	1.04786	-1.98225	0.0545461	0.245056
snoRNA	ENSG00000238569	0.172398	1.30857	1.97623	0.0552505	0.245056
snoRNA	ENSG00000251987	-0.134386	0.677857	-1.9757	0.055312	0.245056
snoRNA	ENSG00000238567	0.176316	1.05036	1.97534	0.0553542	0.245056
snoRNA	ENSG00000201674	0.173626	1.42107	1.97489	0.0554075	0.245056
snoRNA	ENSG00000268305	0.173626	1.42107	1.97489	0.0554075	0.245056
snoRNA	ENSG00000252565	0.159532	1.04286	1.97057	0.0559193	0.246414
snoRNA	ENSG00000238753	0.200936	1.27143	1.96578	0.0564902	0.248021
snoRNA	ENSG00000200112	0.214503	1.42	1.96139	0.0570187	0.249296
snoRNA	ENSG00000238843	-0.171111	0.865	-1.95993	0.057195	0.249296
snoRNA	ENSG00000239128	0.157836	1.13179	1.95798	0.0574316	0.249423
snoRNA	ENSG00000239066	0.204386	1.40464	1.94676	0.0588093	0.253716
snoRNA	ENSG00000238598	0.186725	1.45107	1.9465	0.0588418	0.253716
snoRNA	ENSG00000238712	-0.137485	0.821071	-1.93966	0.0596965	0.254663
snoRNA	ENSG00000238954	-0.137485	0.821071	-1.93966	0.0596965	0.254663
snoRNA	ENSG00000239172	-0.137485	0.821071	-1.93966	0.0596965	0.254663
snoRNA	ENSG00000252946	-0.159649	0.895	-1.93335	0.0604937	0.256895
snoRNA	ENSG00000212511	0.241813	1.66036	1.93215	0.0606469	0.256895
snoRNA	ENSG00000238329	0.233684	1.83143	1.92875	0.0610807	0.257825
snoRNA	ENSG00000202343	0.185789	1.11393	1.92554	0.0614939	0.258662
snoRNA	ENSG00000251762	0.146257	1.14964	1.92276	0.0618527	0.259264
snoRNA	ENSG00000252777	0.147485	1.15214	1.91593	0.0627435	0.262085
snoRNA	ENSG00000265941	0.203977	1.13714	1.90986	0.0635442	0.263308
snoRNA	ENSG00000206761	0.182047	1.47536	1.9094	0.0636055	0.263308
snoRNA	ENSG00000238940	0.19386	1.01179	1.90683	0.0639475	0.263308
snoRNA	ENSG00000238951	0.166667	1.03357	1.90676	0.063957	0.263308
snoRNA	ENSG00000252992	0.168538	1.03786	1.90542	0.0641354	0.263308
snoRNA	ENSG00000238746	0.175029	1.31679	1.90382	0.0643497	0.263308
snoRNA	ENSG00000238571	0.208713	1.59393	1.90203	0.0645905	0.263398
snoRNA	ENSG00000221719	0.168772	1.44214	1.8947	0.0655823	0.266539
snoRNA	ENSG00000238657	-0.141871	0.900714	-1.8893	0.0663209	0.268633
snoRNA	ENSG00000252920	-0.18807	0.324286	-1.88738	0.0665856	0.268638
snoRNA	ENSG00000238992	0.162398	1.22536	1.88606	0.0667687	0.268638
snoRNA	ENSG00000252550	0.195205	1.01643	1.87588	0.06819	0.272625
snoRNA	ENSG00000221125	-0.178304	0.493214	-1.8739	0.0684693	0.272625
snoRNA	ENSG00000238384	0.239357	1.71536	1.87331	0.0685522	0.272625
snoRNA	ENSG00000238888	-0.149825	0.795	-1.87251	0.0686662	0.272625
snoRNA	ENSG00000239011	0.153275	0.828214	1.87024	0.0689879	0.272691
snoRNA	ENSG00000238466	-0.165848	0.531429	-1.8692	0.0691361	0.272691
snoRNA	ENSG00000252447	-0.150643	0.87	-1.86493	0.0697478	0.274205
snoRNA	ENSG00000212529	0.128012	0.915357	1.86208	0.0701582	0.274919
snoRNA	ENSG00000212191	-0.188304	0.45	-1.85811	0.0707325	0.27627
snoRNA	ENSG00000238824	0.170877	1.34071	1.85361	0.071389	0.277932
snoRNA	ENSG00000239116	-0.16117	0.607143	-1.8492	0.072037	0.279259
snoRNA	ENSG00000212458	0.246023	1.6075	1.84814	0.072194	0.279259
snoRNA	ENSG00000252372	0.173275	1.31464	1.84483	0.0726851	0.279328
snoRNA	ENSG00000251979	0.157485	0.735357	1.84425	0.0727711	0.279328
snoRNA	ENSG00000252000	0.170585	1.09536	1.84174	0.0731461	0.279328
snoRNA	ENSG00000252291	-0.174386	1.115	-1.8409	0.0732719	0.279328
snoRNA	ENSG00000238910	-0.16848	0.593214	-1.84023	0.0733729	0.279328
snoRNA	ENSG00000251838	-0.16655	1.09857	-1.83185	0.0746384	0.282757
snoRNA	ENSG00000253036	0.150936	1.06536	1.83115	0.0747437	0.282757
snoRNA	ENSG00000207094	0.222924	1.47429	1.81722	0.0768915	0.288561
snoRNA	ENSG00000252557	0.153509	0.6525	1.81421	0.0773629	0.288561
snoRNA	ENSG00000252774	0.123099	1.08536	1.81392	0.0774077	0.288561
snoRNA	ENSG00000252284	0.163684	1.15893	1.8125	0.0776307	0.288561
snoRNA	ENSG00000238891	0.248421	1.69143	1.81213	0.0776896	0.288561
snoRNA	ENSG00000238970	0.157018	1.21679	1.81168	0.0777609	0.288561
snoRNA	ENSG00000253009	-0.127953	0.865714	-1.80892	0.0781968	0.288561
snoRNA	ENSG00000268063	-0.127953	0.865714	-1.80892	0.0781968	0.288561
snoRNA	ENSG00000238572	0.225906	1.32893	1.80418	0.07895	0.290449
snoRNA	ENSG00000238576	0.122924	1.38214	1.78428	0.0821786	0.301405
snoRNA	ENSG00000238351	0.18	1.41786	1.78042	0.0828174	0.302785
snoRNA	ENSG00000252441	0.171404	1.34036	1.77531	0.0836699	0.302785
snoRNA	ENSG00000268145	0.171404	1.34036	1.77531	0.0836699	0.302785
snoRNA	ENSG00000238440	-0.153041	1.04607	-1.77467	0.0837772	0.302785
snoRNA	ENSG00000206886	0.151579	1.19714	1.77446	0.0838133	0.302785
snoRNA	ENSG00000206780	0.137602	1.01107	1.76536	0.0853516	0.307419
snoRNA	ENSG00000252691	0.146608	1.08607	1.76094	0.0861072	0.307793
snoRNA	ENSG00000221398	0.144094	0.97	1.76094	0.0861078	0.307793
snoRNA	ENSG00000238834	0.150702	1.18107	1.76018	0.0862388	0.307793
snoRNA	ENSG00000251699	-0.163918	0.856786	-1.75878	0.086479	0.307793
snoRNA	ENSG00000238686	0.365789	1.93179	1.75242	0.0875802	0.310794
snoRNA	ENSG00000200288	-0.150526	0.742143	-1.7441	0.089039	0.315041
snoRNA	ENSG00000252352	-0.173392	0.743214	-1.74069	0.0896419	0.315073
snoRNA	ENSG00000200879	0.157602	0.9075	1.73943	0.0898671	0.315073
snoRNA	ENSG00000206592	0.143743	0.913571	1.739	0.0899433	0.315073
snoRNA	ENSG00000251930	0.151404	1.16393	1.73814	0.0900957	0.315073
snoRNA	ENSG00000212608	-0.162456	0.663571	-1.73365	0.0908999	0.31517
snoRNA	ENSG00000212211	0.217661	1.52786	1.7336	0.0909093	0.31517
snoRNA	ENSG00000262620	0.217661	1.52786	1.7336	0.0909093	0.31517
snoRNA	ENSG00000238592	0.144971	1.18607	1.72505	0.0924546	0.31883
snoRNA	ENSG00000207249	0.159649	1.145	1.72483	0.0924953	0.31883
snoRNA	ENSG00000238445	-0.141462	0.708214	-1.72047	0.0932927	0.32066
snoRNA	ENSG00000252787	-0.12538	0.552857	-1.71665	0.0939962	0.321292
snoRNA	ENSG00000238947	-0.168012	0.481786	-1.71657	0.0940107	0.321292
snoRNA	ENSG00000239026	0.19386	1.69179	1.71333	0.0946104	0.322426
snoRNA	ENSG00000238872	-0.158596	0.644286	-1.71001	0.0952303	0.323622
snoRNA	ENSG00000202449	0.168772	1.23214	1.70655	0.095877	0.324394
snoRNA	ENSG00000252792	0.127661	1.21893	1.70486	0.0961956	0.324394
snoRNA	ENSG00000252249	0.13924	0.891071	1.70448	0.0962665	0.324394
snoRNA	ENSG00000206903	-0.180351	0.845714	-1.70107	0.096911	0.324848
snoRNA	ENSG00000238538	0.120058	0.979643	1.70091	0.0969413	0.324848
snoRNA	ENSG00000238298	0.28924	0.649286	1.69497	0.0980718	0.327404
snoRNA	ENSG00000212538	0.144795	1.12286	1.69374	0.0983081	0.327404
snoRNA	ENSG00000238661	-0.179064	0.589286	-1.69226	0.0985925	0.327404
snoRNA	ENSG00000207147	0.141345	1.02964	1.69061	0.0989086	0.327404
snoRNA	ENSG00000212270	0.130643	1.00357	1.68866	0.099286	0.327404
snoRNA	ENSG00000239170	0.182749	1.50821	1.6884	0.0993369	0.327404
snoRNA	ENSG00000251828	-0.21655	0.4725	-1.68568	0.0998622	0.327422
snoRNA	ENSG00000253091	0.165205	1.30679	1.68556	0.099887	0.327422
snoRNA	ENSG00000199977	-0.124561	0.967857	-1.6756	0.101837	0.332908
snoRNA	ENSG00000212264	0.168655	1.38	1.67024	0.102899	0.335468
snoRNA	ENSG00000238321	-0.170468	0.676786	-1.66879	0.103188	0.335499
snoRNA	ENSG00000253049	-0.141988	0.678571	-1.66673	0.103601	0.335935
snoRNA	ENSG00000239086	0.163743	1.2	1.66368	0.104212	0.337007
snoRNA	ENSG00000201791	-0.140409	0.3875	-1.66188	0.104574	0.337245
snoRNA	ENSG00000221252	0.166901	1.11786	1.66054	0.104846	0.337245
snoRNA	ENSG00000252049	0.129591	1.07429	1.656	0.105768	0.339303
snoRNA	ENSG00000264346	0.202573	1.59143	1.65338	0.106302	0.339749
snoRNA	ENSG00000222588	0.204327	1.49357	1.65117	0.106754	0.339749
snoRNA	ENSG00000251974	0.204327	1.49357	1.65117	0.106754	0.339749
snoRNA	ENSG00000238541	0.164269	1.12964	1.64434	0.108164	0.343328
snoRNA	ENSG00000201502	0.179766	1.47357	1.63941	0.10919	0.345426
snoRNA	ENSG00000264379	-0.130526	0.458571	-1.63753	0.109585	0.345426
snoRNA	ENSG00000238484	-0.11924	0.845357	-1.63704	0.109687	0.345426
snoRNA	ENSG00000252192	0.148421	0.989286	1.63491	0.110136	0.345936
snoRNA	ENSG00000212565	0.129357	1	1.63299	0.110539	0.346298
snoRNA	ENSG00000252258	-0.230292	0.300714	-1.63108	0.110944	0.346523
snoRNA	ENSG00000251836	0.135146	1.10607	1.62677	0.11186	0.346523
snoRNA	ENSG00000252277	-0.222807	1.01786	-1.62506	0.112225	0.346523
snoRNA	ENSG00000252517	0.131813	0.855	1.62253	0.112767	0.346523
snoRNA	ENSG00000251778	0.130409	1.04929	1.62224	0.112829	0.346523
snoRNA	ENSG00000252923	0.146082	1.07643	1.62183	0.112917	0.346523
snoRNA	ENSG00000239024	0.142573	1.10214	1.61695	0.113969	0.346523
snoRNA	ENSG00000238922	-0.146433	0.547143	-1.61483	0.114429	0.346523
snoRNA	ENSG00000239096	-0.169123	0.991429	-1.61425	0.114556	0.346523
snoRNA	ENSG00000238639	-0.16386	0.727857	-1.61405	0.1146	0.346523
snoRNA	ENSG00000239114	-0.16386	0.727857	-1.61405	0.1146	0.346523
snoRNA	ENSG00000239193	-0.16386	0.727857	-1.61405	0.1146	0.346523
snoRNA	ENSG00000223111	0.140351	1.00143	1.61252	0.114932	0.346523
snoRNA	ENSG00000223182	0.140351	1.00143	1.61252	0.114932	0.346523
snoRNA	ENSG00000265733	0.140351	1.00143	1.61252	0.114932	0.346523
snoRNA	ENSG00000201500	0.139942	1.20393	1.61041	0.115394	0.347048
snoRNA	ENSG00000212558	0.147602	1.32429	1.60545	0.116484	0.348747
snoRNA	ENSG00000252672	0.15848	1.59357	1.6052	0.116539	0.348747
snoRNA	ENSG00000206776	-0.134444	1.00679	-1.603	0.117024	0.349329
snoRNA	ENSG00000238907	0.118187	1.03536	1.59872	0.117974	0.351295
snoRNA	ENSG00000252298	0.129825	0.948571	1.59642	0.118488	0.351608
snoRNA	ENSG00000238800	0.181871	1.26214	1.59563	0.118664	0.351608
snoRNA	ENSG00000238475	-0.121813	0.698214	-1.59381	0.119072	0.351949
snoRNA	ENSG00000202233	-0.147719	0.663571	-1.58865	0.120235	0.354516
snoRNA	ENSG00000238416	0.184094	1.70286	1.58375	0.121348	0.356923
snoRNA	ENSG00000238311	0.130936	0.908929	1.58119	0.121933	0.357768
snoRNA	ENSG00000238438	0.151462	1.265	1.57428	0.123521	0.361547
snoRNA	ENSG00000238410	-0.137368	0.713214	-1.57184	0.124086	0.362318
snoRNA	ENSG00000200422	0.121579	0.8775	1.57026	0.124454	0.362514
snoRNA	ENSG00000200969	-0.189357	1.07071	-1.56857	0.124846	0.362778
snoRNA	ENSG00000252022	0.120234	0.992857	1.56467	0.12576	0.363742
snoRNA	ENSG00000239063	0.302749	2.17679	1.56457	0.125783	0.363742
snoRNA	ENSG00000201042	0.136082	1.42321	1.56076	0.126679	0.363897
snoRNA	ENSG00000206878	0.123626	1.135	1.56067	0.1267	0.363897
snoRNA	ENSG00000252709	-0.158012	0.745	-1.56049	0.126744	0.363897
snoRNA	ENSG00000238969	-0.124737	0.864643	-1.55221	0.12871	0.368663
snoRNA	ENSG00000200377	0.128187	1.17857	1.54903	0.129472	0.368884
snoRNA	ENSG00000222966	0.134444	0.893214	1.54872	0.129546	0.368884
snoRNA	ENSG00000238708	0.132749	1.15214	1.54514	0.13041	0.368884
snoRNA	ENSG00000238858	0.133158	0.899643	1.54237	0.131079	0.368884
snoRNA	ENSG00000238459	0.11731	1.11929	1.54227	0.131103	0.368884
snoRNA	ENSG00000261990	0.11731	1.11929	1.54227	0.131103	0.368884
snoRNA	ENSG00000222345	0.123333	1.05964	1.53769	0.132219	0.368884
snoRNA	ENSG00000202537	0.142865	1.4575	1.53716	0.132348	0.368884
snoRNA	ENSG00000238767	-0.137251	0.785357	-1.53453	0.132993	0.368884
snoRNA	ENSG00000201882	0.153743	1.25679	1.53369	0.133199	0.368884
snoRNA	ENSG00000212517	0.145322	1.2725	1.52994	0.134124	0.368884
snoRNA	ENSG00000238402	0.174211	1.35179	1.52966	0.134193	0.368884
snoRNA	ENSG00000212598	-0.131871	0.953929	-1.52771	0.134676	0.368884
snoRNA	ENSG00000200652	0.142222	0.935714	1.5265	0.134976	0.368884
snoRNA	ENSG00000252158	0.155906	1.26643	1.52623	0.135043	0.368884
snoRNA	ENSG00000263879	0.134152	0.957857	1.52549	0.135227	0.368884
snoRNA	ENSG00000263994	0.134152	0.957857	1.52549	0.135227	0.368884
snoRNA	ENSG00000264153	0.134152	0.957857	1.52549	0.135227	0.368884
snoRNA	ENSG00000265754	0.134152	0.957857	1.52549	0.135227	0.368884
snoRNA	ENSG00000266004	0.134152	0.957857	1.52549	0.135227	0.368884
snoRNA	ENSG00000266847	0.134152	0.957857	1.52549	0.135227	0.368884
snoRNA	ENSG00000238528	-0.138655	0.749643	-1.52034	0.136511	0.370107
snoRNA	ENSG00000238537	-0.14655	0.665	-1.51924	0.136788	0.370107
snoRNA	ENSG00000238474	0.158713	0.657857	1.51712	0.137322	0.370107
snoRNA	ENSG00000239018	0.174912	1.48464	1.51632	0.137524	0.370107
snoRNA	ENSG00000238395	0.123392	1.24071	1.51549	0.137732	0.370107
snoRNA	ENSG00000212224	0.152339	1.26107	1.51548	0.137735	0.370107
snoRNA	ENSG00000238313	0.157719	1.33964	1.51511	0.137829	0.370107
snoRNA	ENSG00000212347	0.164327	1.52071	1.51261	0.13846	0.370149
snoRNA	ENSG00000268513	0.164327	1.52071	1.51261	0.13846	0.370149
snoRNA	ENSG00000201209	0.103977	1.095	1.50826	0.139566	0.37228
snoRNA	ENSG00000238349	-0.108363	0.754643	-1.50701	0.139886	0.372307
snoRNA	ENSG00000238885	0.130234	1.34607	1.50356	0.140771	0.373836
snoRNA	ENSG00000199959	0.167251	1.53429	1.50121	0.141375	0.374612
snoRNA	ENSG00000238978	0.148187	1.105	1.4953	0.142905	0.377163
snoRNA	ENSG00000252440	0.168421	1.36571	1.49507	0.142964	0.377163
snoRNA	ENSG00000238318	0.155439	1.43786	1.48391	0.145891	0.384041
snoRNA	ENSG00000238521	0.126725	0.781786	1.48176	0.146458	0.384692
snoRNA	ENSG00000212626	0.120994	1.15679	1.47725	0.147659	0.387001
snoRNA	ENSG00000252083	0.124678	0.924286	1.47412	0.148497	0.388351
snoRNA	ENSG00000238306	-0.109766	0.658929	-1.47044	0.149484	0.389488
snoRNA	ENSG00000238596	-0.136901	0.541786	-1.47009	0.149579	0.389488
snoRNA	ENSG00000199894	0.13	1.22179	1.46618	0.150636	0.390722
snoRNA	ENSG00000238581	0.153918	1.24	1.46435	0.151134	0.390722
snoRNA	ENSG00000238526	0.164795	1.59929	1.46354	0.151352	0.390722
snoRNA	ENSG00000263486	0.164795	1.59929	1.46354	0.151352	0.390722
snoRNA	ENSG00000252525	0.150643	1.45	1.45798	0.152872	0.393801
snoRNA	ENSG00000212624	-0.11731	0.600714	-1.45352	0.1541	0.396115
snoRNA	ENSG00000238931	0.153041	1.17393	1.44919	0.155297	0.397386
snoRNA	ENSG00000238314	-0.119474	0.601071	-1.44823	0.155564	0.397386
snoRNA	ENSG00000252349	-0.265146	0.392143	-1.44732	0.155817	0.397386
snoRNA	ENSG00000199856	0.15269	1.3975	1.44688	0.155941	0.397386
snoRNA	ENSG00000212295	-0.124912	0.691429	-1.44578	0.156246	0.397386
snoRNA	ENSG00000252045	0.138246	1.37286	1.44188	0.157338	0.399319
snoRNA	ENSG00000212273	-0.156842	1.33643	-1.43652	0.158848	0.401476
snoRNA	ENSG00000238501	-0.137076	0.538571	-1.4365	0.158855	0.401476
snoRNA	ENSG00000252778	0.142982	1.01964	1.43467	0.159371	0.401937
snoRNA	ENSG00000252790	0.174444	1.21607	1.43098	0.160421	0.403737
snoRNA	ENSG00000238486	0.120819	1.11357	1.41976	0.163641	0.408692
snoRNA	ENSG00000207503	0.116082	0.686786	1.41901	0.16386	0.408692
snoRNA	ENSG00000238522	0.109708	1.08	1.4188	0.163918	0.408692
snoRNA	ENSG00000252638	-0.143509	0.690714	-1.41755	0.164281	0.408692
snoRNA	ENSG00000200206	0.127018	1.12714	1.41743	0.164317	0.408692
snoRNA	ENSG00000202059	-0.149708	0.377143	-1.41622	0.164667	0.408692
snoRNA	ENSG00000252227	0.131287	1.13536	1.41033	0.166389	0.408692
snoRNA	ENSG00000200418	0.141871	0.879286	1.40984	0.166531	0.408692
snoRNA	ENSG00000212145	0.108947	0.736071	1.40824	0.167002	0.408692
snoRNA	ENSG00000252883	0.12538	1.10714	1.40755	0.167206	0.408692
snoRNA	ENSG00000200113	0.167427	1.4775	1.40719	0.16731	0.408692
snoRNA	ENSG00000263864	-0.13386	0.6575	-1.4066	0.167485	0.408692
snoRNA	ENSG00000264086	-0.13386	0.6575	-1.4066	0.167485	0.408692
snoRNA	ENSG00000264202	-0.13386	0.6575	-1.4066	0.167485	0.408692
snoRNA	ENSG00000265732	-0.13386	0.6575	-1.4066	0.167485	0.408692
snoRNA	ENSG00000251744	0.108012	1.18893	1.3977	0.170124	0.414289
snoRNA	ENSG00000252572	0.115439	0.925	1.39526	0.170851	0.414677
snoRNA	ENSG00000252058	0.154503	1.32071	1.39486	0.170972	0.414677
snoRNA	ENSG00000238688	-0.11462	0.79	-1.3923	0.17174	0.415616
snoRNA	ENSG00000239130	0.171988	1.56107	1.39127	0.17205	0.415616
snoRNA	ENSG00000238887	0.143041	0.760714	1.38917	0.172682	0.41612
snoRNA	ENSG00000251846	-0.144678	0.429286	-1.38645	0.173504	0.41612
snoRNA	ENSG00000269629	-0.144678	0.429286	-1.38645	0.173504	0.41612
snoRNA	ENSG00000238988	0.129123	1.17571	1.38438	0.17413	0.41612
snoRNA	ENSG00000199231	0.118772	1.09607	1.38393	0.174269	0.41612
snoRNA	ENSG00000238948	0.140702	1.02786	1.38371	0.174334	0.41612
snoRNA	ENSG00000202189	-0.108129	0.908929	-1.37799	0.176082	0.419239
snoRNA	ENSG00000239025	-0.109181	0.989643	-1.37715	0.176338	0.419239
snoRNA	ENSG00000252873	0.107661	1.0725	1.37595	0.176708	0.41929
snoRNA	ENSG00000200991	0.183567	1.65321	1.3707	0.178325	0.422294
snoRNA	ENSG00000239035	0.127076	0.918214	1.3677	0.179255	0.423335
snoRNA	ENSG00000202440	0.104444	1.10357	1.36595	0.179798	0.423335
snoRNA	ENSG00000238389	-0.123918	0.509643	-1.36588	0.179821	0.423335
snoRNA	ENSG00000238972	0.0988889	0.991786	1.35903	0.181963	0.427377
snoRNA	ENSG00000212415	0.108187	1.05214	1.35813	0.182248	0.427377
snoRNA	ENSG00000252138	0.109708	0.85	1.34789	0.185489	0.434131
snoRNA	ENSG00000199769	-0.125731	0.676429	-1.34534	0.186304	0.435193
snoRNA	ENSG00000252408	0.112339	1.21821	1.34349	0.186896	0.435729
snoRNA	ENSG00000251805	-0.126491	0.7025	-1.3416	0.187505	0.436304
snoRNA	ENSG00000252213	0.10614	0.824643	1.34032	0.187916	0.436415
snoRNA	ENSG00000238618	0.0911111	0.899286	1.33845	0.18852	0.436767
snoRNA	ENSG00000199411	-0.219123	0.255357	-1.3376	0.188794	0.436767
snoRNA	ENSG00000201816	-0.114971	0.733571	-1.3337	0.190057	0.438845
snoRNA	ENSG00000252640	0.133918	0.943571	1.33195	0.190626	0.439316
snoRNA	ENSG00000212278	0.124152	1.26464	1.33054	0.191086	0.439534
snoRNA	ENSG00000252405	0.103041	0.847857	1.32675	0.192328	0.441546
snoRNA	ENSG00000252256	-0.0995906	0.875357	-1.32474	0.192987	0.442216
snoRNA	ENSG00000212149	-0.113216	0.665714	-1.32075	0.194303	0.444384
snoRNA	ENSG00000252110	0.108713	1.06179	1.31701	0.19554	0.445314
snoRNA	ENSG00000251824	-0.116959	0.817143	-1.31634	0.195762	0.445314
snoRNA	ENSG00000238718	0.103275	1.19214	1.31538	0.196082	0.445314
snoRNA	ENSG00000200042	0.100526	1.07179	1.31506	0.19619	0.445314
snoRNA	ENSG00000238465	0.107661	0.8725	1.31161	0.19734	0.445831
snoRNA	ENSG00000251775	-0.111637	0.694643	-1.31161	0.19734	0.445831
snoRNA	ENSG00000238564	-0.102749	0.9775	-1.31104	0.197529	0.445831
snoRNA	ENSG00000252722	-0.152515	0.525714	-1.30962	0.198005	0.446068
snoRNA	ENSG00000251881	0.126023	1.15893	1.30706	0.198865	0.446811
snoRNA	ENSG00000252689	-0.113743	0.466071	-1.30638	0.199096	0.446811
snoRNA	ENSG00000200150	0.112047	1.10286	1.3052	0.199492	0.446811
snoRNA	ENSG00000239161	0.0944444	0.850357	1.30422	0.199821	0.446811
snoRNA	ENSG00000251901	-0.123626	0.715	-1.29807	0.201905	0.450632
snoRNA	ENSG00000251830	-0.134035	0.884286	-1.29597	0.202621	0.450632
snoRNA	ENSG00000212528	0.105029	1.06429	1.29486	0.203002	0.450632
snoRNA	ENSG00000200237	0.124912	1.54857	1.29478	0.203028	0.450632
snoRNA	ENSG00000253067	-0.0994737	0.7275	-1.2933	0.203534	0.450924
snoRNA	ENSG00000238871	0.123918	0.800357	1.29208	0.203954	0.451023
snoRNA	ENSG00000199934	0.114386	1.16571	1.28809	0.205324	0.451479
snoRNA	ENSG00000212611	-0.132807	0.616786	-1.28787	0.205398	0.451479
snoRNA	ENSG00000268911	-0.132807	0.616786	-1.28787	0.205398	0.451479
snoRNA	ENSG00000239146	-0.103684	0.680357	-1.28648	0.205879	0.451479
snoRNA	ENSG00000212539	0.109415	1.17464	1.28602	0.206037	0.451479
snoRNA	ENSG00000212367	0.126959	1.05607	1.28136	0.207653	0.454194
snoRNA	ENSG00000238900	0.117544	1.43357	1.27964	0.20825	0.454672
snoRNA	ENSG00000212302	-0.111228	0.662143	-1.27535	0.209748	0.45685
snoRNA	ENSG00000238343	0.115146	1.31964	1.27461	0.210007	0.45685
snoRNA	ENSG00000238575	-0.100702	0.895	-1.26957	0.21178	0.459876
snoRNA	ENSG00000252840	-0.181111	0.631786	-1.26847	0.212168	0.459888
snoRNA	ENSG00000252829	-0.122865	0.688929	-1.26203	0.214453	0.464006
snoRNA	ENSG00000239132	0.11076	1.06929	1.25225	0.217954	0.470489
snoRNA	ENSG00000239005	0.122339	1.39143	1.25056	0.218563	0.470489
snoRNA	ENSG00000239008	-0.116959	0.527143	-1.25006	0.218746	0.470489
snoRNA	ENSG00000238322	0.129006	1.16357	1.24862	0.219268	0.470489
snoRNA	ENSG00000238806	0.131813	1.395	1.24824	0.219405	0.470489
snoRNA	ENSG00000212445	0.109474	0.905714	1.24455	0.220744	0.472519
snoRNA	ENSG00000207407	-0.118187	0.534643	-1.24107	0.22201	0.474383
snoRNA	ENSG00000252543	0.0849123	0.985714	1.23844	0.222974	0.474452
snoRNA	ENSG00000202434	-0.117427	0.378571	-1.23818	0.223071	0.474452
snoRNA	ENSG00000252200	-0.0988889	0.868214	-1.23775	0.223225	0.474452
snoRNA	ENSG00000239129	0.111988	1.33179	1.23543	0.22408	0.475428
snoRNA	ENSG00000207084	0.133977	1.26464	1.23192	0.225374	0.477332
snoRNA	ENSG00000199857	-0.0830994	0.5775	-1.22384	0.228375	0.482838
snoRNA	ENSG00000238330	0.0881287	0.804643	1.22239	0.228913	0.482852
snoRNA	ENSG00000239186	-0.0939181	0.869286	-1.22167	0.229184	0.482852
snoRNA	ENSG00000201199	0.107193	1.21393	1.21928	0.230079	0.483045
snoRNA	ENSG00000201592	0.107193	1.21393	1.21928	0.230079	0.483045
snoRNA	ENSG00000239094	0.101287	0.935714	1.21789	0.230599	0.483167
snoRNA	ENSG00000212593	-0.0937427	0.9625	-1.21699	0.23094	0.483167
snoRNA	ENSG00000238809	-0.110351	0.708214	-1.21493	0.231714	0.483944
snoRNA	ENSG00000238695	0.108772	1.06286	1.21367	0.232191	0.484099
snoRNA	ENSG00000199727	-0.105146	0.463571	-1.21227	0.232719	0.484361
snoRNA	ENSG00000252728	0.105263	1.01857	1.20952	0.233763	0.484431
snoRNA	ENSG00000252853	0.0960819	0.920357	1.2086	0.234111	0.484431
snoRNA	ENSG00000263695	0.0960819	0.920357	1.2086	0.234111	0.484431
snoRNA	ENSG00000238853	-0.100117	0.945714	-1.20742	0.234559	0.484431
snoRNA	ENSG00000239046	-0.119474	0.821071	-1.20688	0.234766	0.484431
snoRNA	ENSG00000200891	0.119006	1.30036	1.20321	0.236166	0.486336
snoRNA	ENSG00000238874	0.0980117	1.03571	1.20156	0.236799	0.486336
snoRNA	ENSG00000199392	0.0849123	1.01571	1.20025	0.237298	0.486336
snoRNA	ENSG00000252218	0.114269	1.12357	1.20023	0.237306	0.486336
snoRNA	ENSG00000199282	0.113626	0.961786	1.19893	0.237808	0.486436
snoRNA	ENSG00000199452	0.110994	1.11357	1.198	0.238163	0.486436
snoRNA	ENSG00000238409	0.123509	1.28286	1.19517	0.239254	0.487835
snoRNA	ENSG00000238761	-0.139942	1.18607	-1.19098	0.240877	0.490313
snoRNA	ENSG00000253059	0.0951462	1.11321	1.18956	0.241428	0.490604
snoRNA	ENSG00000238355	0.10117	1.17357	1.18603	0.242806	0.492572
snoRNA	ENSG00000252969	0.10076	0.966071	1.18379	0.24368	0.493514
snoRNA	ENSG00000252096	-0.103977	0.805	-1.18084	0.244836	0.494363
snoRNA	ENSG00000238591	0.112515	0.981429	1.18062	0.244921	0.494363
snoRNA	ENSG00000212182	0.0911696	0.850357	1.17938	0.245411	0.494521
snoRNA	ENSG00000252932	-0.0969006	0.904643	-1.17386	0.247587	0.498072
snoRNA	ENSG00000252448	0.0919298	0.964286	1.17091	0.248759	0.498396
snoRNA	ENSG00000238906	0.123275	1.13857	1.17085	0.248782	0.498396
snoRNA	ENSG00000212165	0.0988889	1.04179	1.17032	0.248991	0.498396
snoRNA	ENSG00000238739	0.111228	0.787857	1.16786	0.249973	0.49953
snoRNA	ENSG00000238756	-0.106608	0.966786	-1.16422	0.251427	0.501074
snoRNA	ENSG00000212383	0.107368	0.957143	1.16259	0.252078	0.501074
snoRNA	ENSG00000199196	-0.107895	0.633214	-1.1623	0.252195	0.501074
snoRNA	ENSG00000252388	0.0972515	1.18179	1.16176	0.252411	0.501074
snoRNA	ENSG00000238422	0.122865	1.33107	1.15765	0.254066	0.503528
snoRNA	ENSG00000239125	0.0859064	1.07393	1.15077	0.256853	0.508213
snoRNA	ENSG00000238656	0.112807	0.926786	1.14795	0.258	0.509134
snoRNA	ENSG00000238986	0.137953	1.7975	1.14726	0.25828	0.509134
snoRNA	ENSG00000239087	0.0988889	0.831786	1.14651	0.258587	0.509134
snoRNA	ENSG00000238665	-0.108363	0.394643	-1.14371	0.259733	0.510553
snoRNA	ENSG00000252870	0.115439	1.255	1.14218	0.26036	0.510951
snoRNA	ENSG00000212502	0.131345	1.60643	1.13651	0.262697	0.514698
snoRNA	ENSG00000239197	0.104678	1.10786	1.13358	0.263908	0.516231
snoRNA	ENSG00000212229	-0.125848	0.444286	-1.1314	0.264812	0.516387
snoRNA	ENSG00000253068	-0.105965	0.548571	-1.13132	0.264847	0.516387
snoRNA	ENSG00000252852	0.105614	0.905	1.12968	0.265526	0.516874
snoRNA	ENSG00000252824	0.0940351	0.882857	1.12512	0.267431	0.518902
snoRNA	ENSG00000262778	0.0940351	0.882857	1.12512	0.267431	0.518902
snoRNA	ENSG00000238595	-0.0852047	0.848929	-1.12109	0.269123	0.520351
snoRNA	ENSG00000200075	-0.112164	0.795	-1.12051	0.269368	0.520351
snoRNA	ENSG00000252834	-0.120819	0.716429	-1.11852	0.270206	0.520351
snoRNA	ENSG00000238326	0.102456	1.16714	1.11729	0.270724	0.520351
snoRNA	ENSG00000238752	-0.114386	1.06429	-1.11631	0.271136	0.520351
snoRNA	ENSG00000253013	0.0887719	1.27643	1.1162	0.271182	0.520351
snoRNA	ENSG00000238673	-0.0943275	0.481786	-1.11615	0.271206	0.520351
snoRNA	ENSG00000252170	0.12614	1.17107	1.10934	0.274095	0.524301
snoRNA	ENSG00000238375	0.0845029	1.21821	1.10924	0.274136	0.524301
snoRNA	ENSG00000252154	0.0874854	0.882857	1.10745	0.274898	0.524544
snoRNA	ENSG00000212284	-0.107368	1.37286	-1.10612	0.275468	0.524544
snoRNA	ENSG00000238983	-0.113918	0.462857	-1.10588	0.275571	0.524544
snoRNA	ENSG00000251795	0.101287	0.965714	1.10118	0.277583	0.52754
snoRNA	ENSG00000201384	0.0688889	0.882143	1.09887	0.278578	0.528595
snoRNA	ENSG00000238815	-0.094269	0.722857	-1.09189	0.281596	0.53348
snoRNA	ENSG00000252016	0.0806433	0.9275	1.0891	0.282812	0.534854
snoRNA	ENSG00000252502	0.0961404	0.781429	1.08818	0.28321	0.534854
snoRNA	ENSG00000199321	-0.0908772	0.815	-1.08236	0.285754	0.537786
snoRNA	ENSG00000206976	0.0909357	1.02607	1.08154	0.286115	0.537786
snoRNA	ENSG00000252434	-0.0915789	0.622143	-1.08096	0.286371	0.537786
snoRNA	ENSG00000252290	0.100819	0.737143	1.08055	0.286551	0.537786
snoRNA	ENSG00000199552	-0.0931579	0.993214	-1.07789	0.287719	0.539137
snoRNA	ENSG00000201807	0.116433	1.26321	1.07603	0.288544	0.539841
snoRNA	ENSG00000252693	-0.114971	0.493571	-1.07462	0.289167	0.540167
snoRNA	ENSG00000199405	0.0966082	1.07	1.07027	0.291094	0.542924
snoRNA	ENSG00000201229	-0.0960234	1.17071	-1.06819	0.292017	0.543803
snoRNA	ENSG00000252127	0.0785965	1.07	1.06462	0.293612	0.545927
snoRNA	ENSG00000200235	-0.0833333	0.683214	-1.05927	0.296009	0.548481
snoRNA	ENSG00000252699	0.077193	0.794286	1.05843	0.296388	0.548481
snoRNA	ENSG00000207118	-0.111988	0.558214	-1.05763	0.296749	0.548481
snoRNA	ENSG00000238400	0.121696	1.35964	1.05733	0.296884	0.548481
snoRNA	ENSG00000252526	-0.103977	0.895	-1.05648	0.297265	0.548481
snoRNA	ENSG00000251959	-0.11924	0.315357	-1.05371	0.298516	0.548578
snoRNA	ENSG00000262522	-0.11924	0.315357	-1.05371	0.298516	0.548578
snoRNA	ENSG00000238670	0.0866667	0.917857	1.05293	0.298868	0.548578
snoRNA	ENSG00000238297	0.11655	1.21536	1.05093	0.299776	0.548578
snoRNA	ENSG00000238732	0.102164	1.42179	1.05046	0.299988	0.548578
snoRNA	ENSG00000238999	0.0960819	0.830357	1.04902	0.300641	0.548578
snoRNA	ENSG00000207215	-0.0788889	1.02464	-1.04837	0.300939	0.548578
snoRNA	ENSG00000238520	0.0680117	0.946071	1.04755	0.301309	0.548578
snoRNA	ENSG00000251801	-0.094269	0.512857	-1.04731	0.301421	0.548578
snoRNA	ENSG00000200355	0.0889474	1.19964	1.04219	0.303759	0.551592
snoRNA	ENSG00000238350	0.0684795	1.04464	1.04121	0.304206	0.551592
snoRNA	ENSG00000252189	0.0899415	1.13786	1.03973	0.304886	0.551592
snoRNA	ENSG00000199633	-0.072807	0.896071	-1.03967	0.304912	0.551592
snoRNA	ENSG00000239079	-0.0806433	0.5825	-1.03829	0.305545	0.551907
snoRNA	ENSG00000238805	0.0942105	1.06607	1.03396	0.307539	0.554677
snoRNA	ENSG00000238985	0.0708772	1.08857	1.03134	0.308752	0.556031
snoRNA	ENSG00000200492	-0.0964912	1.04214	-1.02977	0.309479	0.556507
snoRNA	ENSG00000251858	0.085848	0.912857	1.02816	0.310226	0.556806
snoRNA	ENSG00000238631	0.0721637	0.862143	1.02741	0.310571	0.556806
snoRNA	ENSG00000238605	0.0807018	0.868571	1.02534	0.311534	0.55703
snoRNA	ENSG00000252230	0.0885965	1.17321	1.02516	0.311622	0.55703
snoRNA	ENSG00000238515	0.0821637	1.07536	1.0237	0.312298	0.557411
snoRNA	ENSG00000238506	-0.108246	0.556786	-1.01903	0.314486	0.559735
snoRNA	ENSG00000238963	0.0824561	1.01071	1.01893	0.314531	0.559735
snoRNA	ENSG00000238377	0.0759649	0.891786	1.01776	0.315081	0.559885
snoRNA	ENSG00000202269	0.0878363	1.19929	1.01567	0.31606	0.560141
snoRNA	ENSG00000252580	-0.0838012	0.454643	-1.01547	0.316156	0.560141
snoRNA	ENSG00000238729	-0.0959649	0.681786	-1.01296	0.317339	0.560638
snoRNA	ENSG00000238791	-0.0943275	0.991786	-1.0129	0.317368	0.560638
snoRNA	ENSG00000212175	0.0778363	0.886071	1.01127	0.318134	0.561166
snoRNA	ENSG00000252657	-0.0918713	0.936786	-1.0088	0.319304	0.562405
snoRNA	ENSG00000252592	0.0859064	0.993929	1.00719	0.320067	0.562924
snoRNA	ENSG00000200385	0.110526	1.275	1.00341	0.321863	0.564286
snoRNA	ENSG00000238615	-0.0723977	0.833571	-1.00307	0.322024	0.564286
snoRNA	ENSG00000212148	0.109181	1.21036	1.0026	0.322248	0.564286
snoRNA	ENSG00000212553	-0.0839181	0.8625	-0.998927	0.324003	0.566534
snoRNA	ENSG00000207109	-0.0695906	0.965	-0.996555	0.325139	0.567098
snoRNA	ENSG00000238707	-0.0940351	0.697143	-0.996285	0.325268	0.567098
snoRNA	ENSG00000238995	-0.112164	0.555	-0.992452	0.32711	0.569484
snoRNA	ENSG00000252602	0.0808772	1.10179	0.989546	0.328511	0.57032
snoRNA	ENSG00000252175	-0.0847953	0.766429	-0.988198	0.329162	0.57032
snoRNA	ENSG00000269160	-0.0847953	0.766429	-0.988198	0.329162	0.57032
snoRNA	ENSG00000201701	-0.0766667	0.915357	-0.986133	0.330162	0.57032
snoRNA	ENSG00000238359	0.0839766	1.06857	0.98517	0.330628	0.57032
snoRNA	ENSG00000239033	0.0939181	0.780714	0.984419	0.330993	0.57032
snoRNA	ENSG00000252537	0.074269	0.900714	0.983974	0.331208	0.57032
snoRNA	ENSG00000239044	0.0878947	1.12036	0.983614	0.331383	0.57032
snoRNA	ENSG00000212342	0.0921637	0.988571	0.980567	0.332865	0.571376
snoRNA	ENSG00000201368	-0.0773684	0.8425	-0.980001	0.333141	0.571376
snoRNA	ENSG00000238715	0.091345	1.03357	0.978589	0.333829	0.571376
snoRNA	ENSG00000239000	-0.106082	0.556429	-0.978452	0.333896	0.571376
snoRNA	ENSG00000201619	0.134678	1.0075	0.973515	0.336312	0.574692
snoRNA	ENSG00000239031	-0.0795906	1.10179	-0.97189	0.337109	0.575238
snoRNA	ENSG00000238403	-0.0972515	0.838214	-0.968329	0.338862	0.577409
snoRNA	ENSG00000238491	0.074386	1.10286	0.966202	0.339911	0.578378
snoRNA	ENSG00000252536	0.10655	1.30214	0.960627	0.342673	0.581548
snoRNA	ENSG00000206785	-0.0842105	0.797143	-0.958656	0.343652	0.581548
snoRNA	ENSG00000207062	-0.0842105	0.797143	-0.958656	0.343652	0.581548
snoRNA	ENSG00000201009	0.11386	1.37607	0.958543	0.343708	0.581548
snoRNA	ENSG00000253014	0.101696	1.02321	0.957047	0.344453	0.581991
snoRNA	ENSG00000238925	0.121228	1.40107	0.952957	0.346495	0.58462
snoRNA	ENSG00000212411	-0.0687719	0.69	-0.951961	0.346994	0.584641
snoRNA	ENSG00000239126	0.134561	1.56536	0.950882	0.347534	0.584733
snoRNA	ENSG00000267818	0.10345	1.03536	0.948186	0.348888	0.584947
snoRNA	ENSG00000238612	-0.125146	0.957143	-0.94767	0.349147	0.584947
snoRNA	ENSG00000252945	0.0725731	1.06964	0.946306	0.349833	0.584947
snoRNA	ENSG00000212587	0.106257	1.50679	0.94044	0.352795	0.584947
snoRNA	ENSG00000238408	0.0862573	1.15036	0.940028	0.353004	0.584947
snoRNA	ENSG00000263358	0.0776608	0.982857	0.939055	0.353497	0.584947
snoRNA	ENSG00000263359	0.0776608	0.982857	0.939055	0.353497	0.584947
snoRNA	ENSG00000263625	0.0776608	0.982857	0.939055	0.353497	0.584947
snoRNA	ENSG00000265116	0.0776608	0.982857	0.939055	0.353497	0.584947
snoRNA	ENSG00000265849	0.0776608	0.982857	0.939055	0.353497	0.584947
snoRNA	ENSG00000266295	0.0776608	0.982857	0.939055	0.353497	0.584947
snoRNA	ENSG00000266419	0.0776608	0.982857	0.939055	0.353497	0.584947
snoRNA	ENSG00000200294	0.0846784	1.16143	0.936521	0.354782	0.586268
snoRNA	ENSG00000208308	0.082807	1.04714	0.935402	0.355351	0.586403
snoRNA	ENSG00000221750	-0.0883041	0.672143	-0.93282	0.356666	0.587767
snoRNA	ENSG00000238996	0.0835088	1.07	0.931518	0.35733	0.588055
snoRNA	ENSG00000212490	0.0860819	1.11714	0.930505	0.357848	0.588103
snoRNA	ENSG00000212134	-0.0847953	1.02643	-0.921045	0.362704	0.595269
snoRNA	ENSG00000207177	0.0591228	1.05321	0.914926	0.365867	0.595918
snoRNA	ENSG00000201025	0.0702924	0.677857	0.914878	0.365892	0.595918
snoRNA	ENSG00000239188	0.100292	1.1775	0.913549	0.366581	0.595918
snoRNA	ENSG00000238325	0.089883	0.896786	0.912766	0.366988	0.595918
snoRNA	ENSG00000238763	-0.0808772	0.838214	-0.912191	0.367287	0.595918
snoRNA	ENSG00000252677	-0.0761404	0.835	-0.912024	0.367373	0.595918
snoRNA	ENSG00000252050	0.101345	1.11679	0.911468	0.367662	0.595918
snoRNA	ENSG00000238841	0.0719883	0.788929	0.910915	0.36795	0.595918
snoRNA	ENSG00000252024	0.075848	1.07964	0.909767	0.368548	0.595918
snoRNA	ENSG00000252314	0.075848	1.07964	0.909767	0.368548	0.595918
snoRNA	ENSG00000252605	0.075848	1.07964	0.909767	0.368548	0.595918
snoRNA	ENSG00000202374	-0.0800585	0.883214	-0.908321	0.369301	0.596196
snoRNA	ENSG00000212266	-0.0861404	0.591786	-0.906384	0.370312	0.596196
snoRNA	ENSG00000238361	0.0769591	0.98	0.905061	0.371004	0.596196
snoRNA	ENSG00000212397	0.0788304	1.26429	0.904975	0.371049	0.596196
snoRNA	ENSG00000252404	0.0988304	1.24071	0.904691	0.371197	0.596196
snoRNA	ENSG00000238498	0.0859064	1.03393	0.903354	0.371897	0.59646
snoRNA	ENSG00000207244	0.0664912	0.968214	0.902484	0.372354	0.59646
snoRNA	ENSG00000238525	0.0923977	0.952857	0.899912	0.373704	0.597827
snoRNA	ENSG00000238771	-0.0836257	0.817857	-0.892305	0.377716	0.603442
snoRNA	ENSG00000238546	-0.0718713	0.983214	-0.884218	0.382011	0.608984
snoRNA	ENSG00000238559	0.0849708	1.31679	0.883434	0.382429	0.608984
snoRNA	ENSG00000212279	0.0809357	1.06286	0.882362	0.383001	0.608984
snoRNA	ENSG00000238865	0.0816374	1.22571	0.881971	0.383209	0.608984
snoRNA	ENSG00000239020	0.0757895	1.09857	0.877512	0.385596	0.611567
snoRNA	ENSG00000238860	0.0935088	1.32321	0.877035	0.385851	0.611567
snoRNA	ENSG00000238674	0.067076	0.888929	0.874734	0.387087	0.612196
snoRNA	ENSG00000221040	-0.114444	0.413214	-0.8744	0.387266	0.612196
snoRNA	ENSG00000202377	0.072807	1.08393	0.872993	0.388023	0.612476
snoRNA	ENSG00000252531	0.0723977	1.05643	0.871908	0.388608	0.612476
snoRNA	ENSG00000212434	-0.0847368	0.9975	-0.871235	0.388971	0.612476
snoRNA	ENSG00000238934	-0.0703509	0.621071	-0.870075	0.389596	0.612659
snoRNA	ENSG00000222489	-0.0776608	0.927143	-0.865985	0.391808	0.615332
snoRNA	ENSG00000238401	0.0705263	1.05214	0.86371	0.393041	0.616143
snoRNA	ENSG00000207217	-0.0691228	0.743571	-0.863145	0.393348	0.616143
snoRNA	ENSG00000238566	0.0797076	1.03036	0.861141	0.394437	0.617045
snoRNA	ENSG00000238776	-0.0660234	1.00036	-0.852362	0.39923	0.623733
snoRNA	ENSG00000220986	-0.0715205	0.819643	-0.845138	0.403202	0.628852
snoRNA	ENSG00000238936	-0.0778947	0.752857	-0.844502	0.403553	0.628852
snoRNA	ENSG00000239159	0.0604094	1.00679	0.840277	0.405888	0.631143
snoRNA	ENSG00000252961	-0.0846199	0.689643	-0.837934	0.407186	0.631143
snoRNA	ENSG00000251922	0.0808772	1.32179	0.837915	0.407197	0.631143
snoRNA	ENSG00000252849	-0.0663158	0.515	-0.83727	0.407555	0.631143
snoRNA	ENSG00000239064	0.0861988	1.28929	0.837106	0.407646	0.631143
snoRNA	ENSG00000238693	0.0646784	0.995	0.834858	0.408895	0.632264
snoRNA	ENSG00000238507	-0.0829825	0.829643	-0.833379	0.409719	0.632709
snoRNA	ENSG00000238982	0.0598246	0.806071	0.832452	0.410235	0.632709
snoRNA	ENSG00000252425	-0.0688889	0.697857	-0.826765	0.413413	0.636303
snoRNA	ENSG00000202498	-0.0937427	1.3225	-0.826388	0.413624	0.636303
snoRNA	ENSG00000238543	0.0773099	1.04643	0.823932	0.415001	0.636986
snoRNA	ENSG00000239059	0.0688304	1.03107	0.823708	0.415127	0.636986
snoRNA	ENSG00000238626	-0.061345	0.786071	-0.822221	0.415962	0.637455
snoRNA	ENSG00000252646	-0.0733333	0.446429	-0.819089	0.417725	0.639342
snoRNA	ENSG00000238383	0.0665497	0.959286	0.815926	0.41951	0.640794
snoRNA	ENSG00000202479	0.0769006	1.10893	0.815522	0.419738	0.640794
snoRNA	ENSG00000238646	0.0779532	1.00821	0.80511	0.42565	0.64748
snoRNA	ENSG00000206977	-0.0607018	0.717857	-0.804799	0.425827	0.64748
snoRNA	ENSG00000238902	0.0791228	1.37964	0.80472	0.425872	0.64748
snoRNA	ENSG00000238455	0.0719883	1.40893	0.80402	0.426271	0.64748
snoRNA	ENSG00000238481	-0.0904678	0.7025	-0.799077	0.429097	0.650095
snoRNA	ENSG00000206897	-0.0667836	0.596429	-0.798379	0.429497	0.650095
snoRNA	ENSG00000238736	-0.10924	0.468571	-0.796591	0.430523	0.650095
snoRNA	ENSG00000252771	0.0792982	0.882857	0.79656	0.430541	0.650095
snoRNA	ENSG00000264997	0.0678363	1.31286	0.795591	0.431097	0.650095
snoRNA	ENSG00000251848	0.0887719	1.20643	0.794206	0.431894	0.650095
snoRNA	ENSG00000207516	0.0805848	1.55643	0.794149	0.431926	0.650095
snoRNA	ENSG00000238387	0.0635088	1.04357	0.793472	0.432316	0.650095
snoRNA	ENSG00000221060	-0.0802339	0.93	-0.789964	0.434337	0.652319
snoRNA	ENSG00000199787	-0.0673099	1.00679	-0.787898	0.435531	0.653296
snoRNA	ENSG00000212618	-0.0730994	0.960714	-0.777422	0.441612	0.661138
snoRNA	ENSG00000200026	0.0830994	1.5225	0.777	0.441858	0.661138
snoRNA	ENSG00000239054	0.0774269	0.698571	0.7739	0.443668	0.663021
snoRNA	ENSG00000201133	0.0694152	1.12179	0.771772	0.444913	0.663479
snoRNA	ENSG00000251715	0.0767836	1.18679	0.771491	0.445077	0.663479
snoRNA	ENSG00000251992	-0.072807	1.10607	-0.769648	0.446157	0.664266
snoRNA	ENSG00000201410	0.0630994	1.06607	0.768292	0.446952	0.664627
snoRNA	ENSG00000253042	0.0682456	1.17036	0.766693	0.447892	0.665202
snoRNA	ENSG00000206898	-0.0623392	0.907857	-0.765175	0.448784	0.665706
snoRNA	ENSG00000206637	0.0649123	1.05929	0.761699	0.450833	0.667921
snoRNA	ENSG00000238301	0.0694737	0.622857	0.752093	0.456522	0.675517
snoRNA	ENSG00000252706	-0.065848	0.723571	-0.749636	0.457983	0.67627
snoRNA	ENSG00000238488	0.0584211	0.920357	0.749349	0.458154	0.67627
snoRNA	ENSG00000238503	0.0616374	1.04929	0.744744	0.460902	0.679492
snoRNA	ENSG00000212590	0.055614	0.928929	0.743529	0.461629	0.67973
snoRNA	ENSG00000252077	-0.0663158	0.965	-0.737301	0.465363	0.684391
snoRNA	ENSG00000206661	0.065848	0.696429	0.735992	0.46615	0.684711
snoRNA	ENSG00000252402	-0.0694737	0.957143	-0.727935	0.471012	0.689398
snoRNA	ENSG00000252799	-0.0694737	0.957143	-0.727935	0.471012	0.689398
snoRNA	ENSG00000239135	-0.0535673	0.758571	-0.727856	0.47106	0.689398
snoRNA	ENSG00000238790	0.0667251	1.0625	0.726645	0.471793	0.689632
snoRNA	ENSG00000238769	-0.0594152	1.08143	-0.725012	0.472783	0.690241
snoRNA	ENSG00000238929	0.052924	0.979643	0.719514	0.476124	0.693468
snoRNA	ENSG00000201957	-0.0909357	0.363929	-0.719257	0.476281	0.693468
snoRNA	ENSG00000201980	-0.0555556	1.07214	-0.71789	0.477114	0.693468
snoRNA	ENSG00000238371	0.0766667	1.30464	0.717585	0.4773	0.693468
snoRNA	ENSG00000201733	0.0674269	1.22536	0.715431	0.478615	0.69454
snoRNA	ENSG00000206913	0.0676608	0.829643	0.713196	0.479981	0.695546
snoRNA	ENSG00000238577	-0.0623977	0.736786	-0.712406	0.480465	0.695546
snoRNA	ENSG00000251893	-0.0664912	0.561786	-0.708416	0.48291	0.698246
snoRNA	ENSG00000252438	0.0806433	0.8075	0.704787	0.485141	0.700629
snoRNA	ENSG00000251704	0.0680702	0.977143	0.702946	0.486275	0.701217
snoRNA	ENSG00000239145	0.0839181	1.0475	0.702235	0.486713	0.701217
snoRNA	ENSG00000238369	0.0509942	1.00429	0.699228	0.488569	0.70281
snoRNA	ENSG00000238588	0.0588889	1.15893	0.697839	0.489428	0.70281
snoRNA	ENSG00000221673	-0.0622222	0.73	-0.696899	0.49001	0.70281
snoRNA	ENSG00000202517	0.0619883	0.705714	0.696662	0.490156	0.70281
snoRNA	ENSG00000238348	0.0707602	0.746429	0.692606	0.49267	0.705574
snoRNA	ENSG00000238430	0.0707602	1.16643	0.687852	0.495627	0.708964
snoRNA	ENSG00000238822	0.065848	0.856429	0.682809	0.498773	0.711889
snoRNA	ENSG00000239100	0.0640351	1.29321	0.682679	0.498855	0.711889
snoRNA	ENSG00000253085	-0.0564327	0.516071	-0.676182	0.502925	0.716414
snoRNA	ENSG00000239038	-0.0622222	0.82	-0.675718	0.503217	0.716414
snoRNA	ENSG00000238895	0.0568421	1.04143	0.672964	0.504948	0.717954
snoRNA	ENSG00000238425	-0.0609942	1.1225	-0.671981	0.505567	0.717954
snoRNA	ENSG00000201465	-0.0623392	0.557857	-0.671153	0.506089	0.717954
snoRNA	ENSG00000238552	-0.0564327	0.676071	-0.667211	0.508576	0.72045
snoRNA	ENSG00000252740	-0.0469006	0.930714	-0.665728	0.509513	0.72045
snoRNA	ENSG00000252844	0.0578363	0.949643	0.665378	0.509735	0.72045
snoRNA	ENSG00000212620	-0.0554971	0.573214	-0.664573	0.510244	0.72045
snoRNA	ENSG00000202283	-0.0510526	0.854643	-0.658096	0.514352	0.725399
snoRNA	ENSG00000199262	-0.0494737	0.643571	-0.657071	0.515004	0.725468
snoRNA	ENSG00000238328	-0.0588304	0.962143	-0.654846	0.51642	0.726612
snoRNA	ENSG00000238563	0.0578363	0.729643	0.651969	0.518255	0.727865
snoRNA	ENSG00000212461	0.0636257	1.28571	0.650357	0.519284	0.727865
snoRNA	ENSG00000238341	-0.071462	1.39071	-0.64761	0.521041	0.727865
snoRNA	ENSG00000239182	0.0764912	1.57143	0.646414	0.521807	0.727865
snoRNA	ENSG00000239191	-0.0560819	1.0225	-0.645545	0.522363	0.727865
snoRNA	ENSG00000212604	-0.0556725	1.02	-0.644336	0.523139	0.727865
snoRNA	ENSG00000239083	0.0645029	1.22179	0.642877	0.524075	0.727865
snoRNA	ENSG00000239173	0.0645029	1.22179	0.642877	0.524075	0.727865
snoRNA	ENSG00000262240	0.0645029	1.22179	0.642877	0.524075	0.727865
snoRNA	ENSG00000252679	-0.060117	0.708571	-0.641137	0.525193	0.727865
snoRNA	ENSG00000252762	0.0488304	0.924643	0.640439	0.525642	0.727865
snoRNA	ENSG00000251721	0.0534503	0.979286	0.640268	0.525752	0.727865
snoRNA	ENSG00000238748	0.0577193	0.9375	0.640238	0.525771	0.727865
snoRNA	ENSG00000238734	0.0636842	0.786786	0.640222	0.525781	0.727865
snoRNA	ENSG00000212206	0.0564912	0.995	0.634345	0.529569	0.73125
snoRNA	ENSG00000238628	-0.0583041	0.681786	-0.633877	0.529871	0.73125
snoRNA	ENSG00000239027	0.0507602	1	0.633599	0.53005	0.73125
snoRNA	ENSG00000252365	0.0512281	0.738571	0.629316	0.53282	0.73423
snoRNA	ENSG00000238565	-0.0559064	0.625714	-0.62758	0.533945	0.734939
snoRNA	ENSG00000239166	0.0569006	1.0025	0.626634	0.534559	0.734942
snoRNA	ENSG00000238662	0.0604094	0.756786	0.623603	0.536527	0.735701
snoRNA	ENSG00000253052	-0.0512865	0.770357	-0.622969	0.53694	0.735701
snoRNA	ENSG00000238608	0.0647953	1.03714	0.622961	0.536945	0.735701
snoRNA	ENSG00000207171	-0.0510526	0.724643	-0.620987	0.53823	0.736622
snoRNA	ENSG00000252459	0.0511111	1.02643	0.619827	0.538985	0.736817
snoRNA	ENSG00000238645	-0.0688304	1.03893	-0.616543	0.541127	0.738906
snoRNA	ENSG00000212277	0.0508187	1.07107	0.614911	0.542193	0.739522
snoRNA	ENSG00000251818	-0.0423392	0.924286	-0.613332	0.543226	0.740092
snoRNA	ENSG00000238696	0.0491813	1.15107	0.606881	0.547456	0.74501
snoRNA	ENSG00000239111	-0.0551462	0.669643	-0.603479	0.549692	0.747209
snoRNA	ENSG00000221332	0.0466082	0.953929	0.602488	0.550345	0.747252
snoRNA	ENSG00000200191	0.0577193	0.6075	0.595506	0.554954	0.75266
snoRNA	ENSG00000251847	0.0464912	0.941786	0.594406	0.555682	0.752799
snoRNA	ENSG00000239171	-0.052807	1.0125	-0.591456	0.557636	0.754596
snoRNA	ENSG00000212168	0.0523977	0.96	0.586695	0.560798	0.757577
snoRNA	ENSG00000201129	0.0654971	0.85	0.586243	0.561098	0.757577
snoRNA	ENSG00000252199	-0.051462	0.677143	-0.584804	0.562056	0.75802
snoRNA	ENSG00000239134	-0.0516959	1.07286	-0.579355	0.56569	0.762066
snoRNA	ENSG00000252295	0.0521637	0.855714	0.577525	0.566912	0.762858
snoRNA	ENSG00000253072	0.0469006	1.02929	0.572272	0.57043	0.766734
snoRNA	ENSG00000252299	-0.0647368	0.423929	-0.569235	0.572469	0.768616
snoRNA	ENSG00000207274	0.0487135	1.0725	0.567979	0.573313	0.768892
snoRNA	ENSG00000239133	0.0493567	0.764286	0.564386	0.575731	0.771274
snoRNA	ENSG00000201398	0.0453801	1.11143	0.56025	0.578521	0.77415
snoRNA	ENSG00000223027	-0.0475439	1.04893	-0.559189	0.579238	0.774248
snoRNA	ENSG00000252359	-0.0523392	0.951071	-0.557513	0.580371	0.774902
snoRNA	ENSG00000252071	0.0443275	0.692143	0.554943	0.58211	0.776095
snoRNA	ENSG00000200072	-0.052924	0.680357	-0.554286	0.582555	0.776095
snoRNA	ENSG00000238676	-0.0461404	1.10464	-0.547771	0.586978	0.777988
snoRNA	ENSG00000201003	0.0404094	0.810357	0.544622	0.589122	0.777988
snoRNA	ENSG00000252228	-0.0692982	1.09036	-0.542684	0.590443	0.777988
snoRNA	ENSG00000263517	-0.0692982	1.09036	-0.542684	0.590443	0.777988
snoRNA	ENSG00000263589	-0.0692982	1.09036	-0.542684	0.590443	0.777988
snoRNA	ENSG00000263942	-0.0692982	1.09036	-0.542684	0.590443	0.777988
snoRNA	ENSG00000265138	-0.0692982	1.09036	-0.542684	0.590443	0.777988
snoRNA	ENSG00000265495	-0.0692982	1.09036	-0.542684	0.590443	0.777988
snoRNA	ENSG00000265602	-0.0692982	1.09036	-0.542684	0.590443	0.777988
snoRNA	ENSG00000265674	-0.0692982	1.09036	-0.542684	0.590443	0.777988
snoRNA	ENSG00000207502	0.054269	1.22429	0.540642	0.591836	0.778971
snoRNA	ENSG00000207022	0.0490058	1.34786	0.535895	0.595082	0.782082
snoRNA	ENSG00000239052	-0.0419883	0.860714	-0.533975	0.596397	0.782082
snoRNA	ENSG00000252204	0.0438012	0.8625	0.533443	0.596762	0.782082
snoRNA	ENSG00000200051	-0.0587135	0.464286	-0.533386	0.596801	0.782082
snoRNA	ENSG00000201710	0.0461988	1.49643	0.529414	0.599527	0.784799
snoRNA	ENSG00000212377	0.041345	1.0175	0.525782	0.602024	0.787212
snoRNA	ENSG00000238464	0.0632164	1.52821	0.523393	0.603669	0.788506
snoRNA	ENSG00000266692	-0.0445614	1.20357	-0.519169	0.606584	0.790892
snoRNA	ENSG00000199666	0.0508187	0.911071	0.51884	0.606811	0.790892
snoRNA	ENSG00000252683	0.0390058	0.914643	0.5149	0.609536	0.793585
snoRNA	ENSG00000238337	0.0617544	1.44143	0.511995	0.611549	0.795336
snoRNA	ENSG00000238394	0.045614	1.20571	0.509057	0.613588	0.795336
snoRNA	ENSG00000239065	0.0590058	1.31107	0.508638	0.613878	0.795336
snoRNA	ENSG00000201847	-0.0463158	0.741429	-0.508345	0.614082	0.795336
snoRNA	ENSG00000207100	0.0487135	1.1025	0.508193	0.614187	0.795336
snoRNA	ENSG00000238390	-0.0502339	1.12964	-0.506403	0.615432	0.795829
snoRNA	ENSG00000221376	0.0468421	1.03821	0.50504	0.61638	0.795829
snoRNA	ENSG00000201863	0.0447953	0.890714	0.504119	0.617021	0.795829
snoRNA	ENSG00000238893	0.0480117	0.959643	0.503627	0.617364	0.795829
snoRNA	ENSG00000238436	0.0474854	0.81	0.502215	0.618347	0.795829
snoRNA	ENSG00000239153	-0.0453801	1.02857	-0.501633	0.618753	0.795829
snoRNA	ENSG00000202252	0.0457895	0.828929	0.500993	0.619199	0.795829
snoRNA	ENSG00000221090	0.0412281	0.755357	0.498861	0.620687	0.796405
snoRNA	ENSG00000252669	0.0512865	0.909643	0.497309	0.62177	0.796405
snoRNA	ENSG00000238309	0.0435088	1.09714	0.497187	0.621855	0.796405
snoRNA	ENSG00000253047	0.0492982	0.883214	0.496558	0.622295	0.796405
snoRNA	ENSG00000221093	-0.0450877	0.943929	-0.495417	0.623092	0.796578
snoRNA	ENSG00000238587	-0.048538	0.650714	-0.481951	0.632541	0.8078
snoRNA	ENSG00000252102	-0.0439181	0.515357	-0.478347	0.63508	0.810182
snoRNA	ENSG00000202023	-0.0425731	0.71	-0.476904	0.636099	0.810621
snoRNA	ENSG00000238582	-0.0395906	0.854643	-0.475254	0.637263	0.811246
snoRNA	ENSG00000238570	-0.0350292	0.878214	-0.473781	0.638304	0.811643
snoRNA	ENSG00000251833	0.0385965	1.10714	0.472144	0.639462	0.811643
snoRNA	ENSG00000212187	-0.0357895	0.674286	-0.471568	0.639869	0.811643
snoRNA	ENSG00000238744	0.0468421	1.17821	0.470151	0.640872	0.811643
snoRNA	ENSG00000238691	-0.052807	0.3825	-0.469152	0.641579	0.811643
snoRNA	ENSG00000206853	0.042807	1.10429	0.469091	0.641623	0.811643
snoRNA	ENSG00000238513	0.0435673	1.09821	0.466298	0.643603	0.812015
snoRNA	ENSG00000199363	0.0396491	0.946429	0.463806	0.645371	0.812015
snoRNA	ENSG00000238319	-0.0454386	0.9675	-0.462794	0.64609	0.812015
snoRNA	ENSG00000238485	0.0514035	1.06179	0.462074	0.646602	0.812015
snoRNA	ENSG00000201157	0.0401754	0.846071	0.461718	0.646855	0.812015
snoRNA	ENSG00000221611	-0.048538	0.690714	-0.461107	0.64729	0.812015
snoRNA	ENSG00000252692	0.0372515	0.6825	0.461068	0.647317	0.812015
snoRNA	ENSG00000265183	0.0372515	0.6825	0.461068	0.647317	0.812015
snoRNA	ENSG00000212421	0.0343275	0.948929	0.45796	0.649529	0.813941
snoRNA	ENSG00000238494	0.0367836	0.923929	0.452694	0.653284	0.816258
snoRNA	ENSG00000238535	0.0367836	0.923929	0.452694	0.653284	0.816258
snoRNA	ENSG00000238945	0.0394737	1.02321	0.452511	0.653414	0.816258
snoRNA	ENSG00000201448	-0.0354971	0.959643	-0.45155	0.6541	0.816268
snoRNA	ENSG00000201329	-0.0395906	0.684643	-0.449372	0.655657	0.817295
snoRNA	ENSG00000212422	-0.0384795	0.615	-0.448498	0.656282	0.817295
snoRNA	ENSG00000252461	0.047076	1.3725	0.44749	0.657003	0.817347
snoRNA	ENSG00000252112	0.0383626	0.882857	0.444484	0.659156	0.819178
snoRNA	ENSG00000212195	-0.0378363	0.896786	-0.434779	0.666125	0.826985
snoRNA	ENSG00000252014	-0.0360234	0.91	-0.430356	0.669312	0.828629
snoRNA	ENSG00000239037	-0.0438012	0.9475	-0.429792	0.669718	0.828629
snoRNA	ENSG00000269874	-0.0438012	0.9475	-0.429792	0.669718	0.828629
snoRNA	ENSG00000252609	-0.0346199	0.895714	-0.429118	0.670205	0.828629
snoRNA	ENSG00000221633	0.0330994	0.856429	0.427212	0.67158	0.829477
snoRNA	ENSG00000212371	0.0334503	1.08286	0.424282	0.673697	0.831055
snoRNA	ENSG00000207002	-0.041462	1.00036	-0.423061	0.67458	0.831055
snoRNA	ENSG00000201810	-0.0349123	1.10036	-0.422578	0.67493	0.831055
snoRNA	ENSG00000238294	0.034152	0.975714	0.420474	0.676453	0.832079
snoRNA	ENSG00000238838	0.0298246	0.786429	0.416467	0.679357	0.834797
snoRNA	ENSG00000201666	0.042924	1.04643	0.414994	0.680426	0.83485
snoRNA	ENSG00000252427	-0.038538	1.07393	-0.414496	0.680788	0.83485
snoRNA	ENSG00000238966	-0.0335088	0.766071	-0.412706	0.682088	0.835592
snoRNA	ENSG00000238724	-0.0343275	1.01107	-0.410416	0.683752	0.836525
snoRNA	ENSG00000199783	0.0380702	1.0875	0.408939	0.684827	0.836525
snoRNA	ENSG00000238768	0.0307602	0.853571	0.408114	0.685427	0.836525
snoRNA	ENSG00000253076	0.0321637	0.689286	0.407835	0.685631	0.836525
snoRNA	ENSG00000221083	0.0364912	1.02857	0.402316	0.689653	0.84058
snoRNA	ENSG00000238984	-0.037193	1.04857	-0.397856	0.692911	0.843696
snoRNA	ENSG00000251944	-0.0346199	0.755714	-0.396467	0.693927	0.844079
snoRNA	ENSG00000238946	-0.0277778	1.11107	-0.39174	0.697388	0.847432
snoRNA	ENSG00000239098	-0.0304094	0.582857	-0.386788	0.701021	0.850987
snoRNA	ENSG00000212144	0.0339766	1.3925	0.385426	0.702022	0.851343
snoRNA	ENSG00000201809	-0.0365497	0.470357	-0.376222	0.708796	0.852541
snoRNA	ENSG00000251909	0.0349123	0.969643	0.375385	0.709413	0.852541
snoRNA	ENSG00000265431	0.0349123	0.969643	0.375385	0.709413	0.852541
snoRNA	ENSG00000265013	-0.0311696	0.768929	-0.374825	0.709826	0.852541
snoRNA	ENSG00000265634	-0.0311696	0.768929	-0.374825	0.709826	0.852541
snoRNA	ENSG00000265663	-0.0311696	0.768929	-0.374825	0.709826	0.852541
snoRNA	ENSG00000265926	-0.0311696	0.768929	-0.374825	0.709826	0.852541
snoRNA	ENSG00000266132	-0.0311696	0.768929	-0.374825	0.709826	0.852541
snoRNA	ENSG00000266672	-0.0311696	0.768929	-0.374825	0.709826	0.852541
snoRNA	ENSG00000268369	-0.0407602	0.623214	-0.374459	0.710096	0.852541
snoRNA	ENSG00000239157	0.0309357	1.07679	0.3691	0.714055	0.85534
snoRNA	ENSG00000206649	0.0346199	0.754286	0.368836	0.71425	0.85534
snoRNA	ENSG00000252281	0.0305848	1.11036	0.368415	0.714561	0.85534
snoRNA	ENSG00000199713	0.0300585	1.16071	0.36625	0.716163	0.85608
snoRNA	ENSG00000238545	0.0349708	1.30071	0.365657	0.716602	0.85608
snoRNA	ENSG00000239058	0.0305263	0.589286	0.364201	0.71768	0.856517
snoRNA	ENSG00000207419	-0.0295322	0.828929	-0.362122	0.719221	0.856732
snoRNA	ENSG00000199474	-0.0368421	0.995	-0.362036	0.719284	0.856732
snoRNA	ENSG00000252921	-0.0369006	0.853929	-0.360627	0.720329	0.857127
snoRNA	ENSG00000238398	0.0301754	1.06286	0.357021	0.723006	0.859462
snoRNA	ENSG00000238694	-0.0318129	1.12714	-0.351531	0.727087	0.863259
snoRNA	ENSG00000238583	0.0369591	1.03714	0.350759	0.727661	0.863259
snoRNA	ENSG00000238663	0.03	1.03964	0.349831	0.728352	0.863259
snoRNA	ENSG00000252904	0.0332749	0.829643	0.347859	0.729821	0.863305
snoRNA	ENSG00000252238	-0.052807	0.2325	-0.347168	0.730336	0.863305
snoRNA	ENSG00000239077	0.0266667	0.828571	0.346889	0.730544	0.863305
snoRNA	ENSG00000222666	0.0330994	1.20643	0.339241	0.736253	0.868631
snoRNA	ENSG00000262432	0.0294152	0.828929	0.336899	0.738004	0.868631
snoRNA	ENSG00000239144	0.0326901	1.10893	0.336507	0.738297	0.868631
snoRNA	ENSG00000238544	-0.0292398	1.07429	-0.335847	0.738791	0.868631
snoRNA	ENSG00000238857	-0.0253801	0.795	-0.335332	0.739176	0.868631
snoRNA	ENSG00000238832	0.0287135	0.786071	0.335055	0.739383	0.868631
snoRNA	ENSG00000239089	0.0264327	0.874286	0.333104	0.740844	0.869498
snoRNA	ENSG00000199815	-0.0277193	0.612143	-0.331918	0.741732	0.869692
snoRNA	ENSG00000238472	-0.0247368	0.586786	-0.323393	0.748129	0.876339
snoRNA	ENSG00000221044	0.0263158	1.14214	0.318507	0.751804	0.879786
snoRNA	ENSG00000252190	0.0290058	0.871429	0.31652	0.7533	0.88068
snoRNA	ENSG00000253007	0.028655	0.765	0.315335	0.754192	0.880868
snoRNA	ENSG00000251949	0.0223977	0.770357	0.31143	0.757137	0.883449
snoRNA	ENSG00000207187	0.0312865	1.17321	0.308636	0.759245	0.88505
snoRNA	ENSG00000206901	0.0251462	1.12071	0.304871	0.76209	0.887506
snoRNA	ENSG00000201542	0.0216959	0.9875	0.303278	0.763294	0.888049
snoRNA	ENSG00000252582	-0.0247368	0.676786	-0.300751	0.765206	0.889413
snoRNA	ENSG00000212551	0.0291813	1.11464	0.295976	0.768823	0.890873
snoRNA	ENSG00000251740	0.0292982	1.20679	0.295664	0.769059	0.890873
snoRNA	ENSG00000263495	0.0292982	1.20679	0.295664	0.769059	0.890873
snoRNA	ENSG00000201541	0.0294737	0.63	0.295183	0.769424	0.890873
snoRNA	ENSG00000238701	-0.0273099	0.979643	-0.289414	0.773801	0.89508
snoRNA	ENSG00000200706	0.0350292	1.39179	0.284964	0.777183	0.896286
snoRNA	ENSG00000239061	-0.0261404	1.30107	-0.284447	0.777576	0.896286
snoRNA	ENSG00000251942	0.0219298	1.25179	0.284213	0.777755	0.896286
snoRNA	ENSG00000239093	-0.0227485	1.03321	-0.284121	0.777825	0.896286
snoRNA	ENSG00000263723	0.0378363	0.943214	0.277244	0.78306	0.901456
snoRNA	ENSG00000239121	0.0248538	1.05536	0.272243	0.786875	0.904982
snoRNA	ENSG00000252128	-0.0264327	1.19571	-0.270075	0.78853	0.906019
snoRNA	ENSG00000238798	-0.0226316	1.11536	-0.257913	0.797834	0.915189
snoRNA	ENSG00000207444	0.0224561	0.771429	0.256736	0.798735	0.915189
snoRNA	ENSG00000251861	-0.0232749	0.893571	-0.255996	0.799303	0.915189
snoRNA	ENSG00000238796	-0.0242105	1.03643	-0.255668	0.799554	0.915189
snoRNA	ENSG00000253004	0.0216374	0.516429	0.254347	0.800567	0.915477
snoRNA	ENSG00000238804	0.0231579	0.724286	0.253099	0.801525	0.915702
snoRNA	ENSG00000253027	0.022807	0.987857	0.25014	0.803795	0.915794
snoRNA	ENSG00000238722	0.0205263	0.916071	0.250103	0.803824	0.915794
snoRNA	ENSG00000200130	0.0197076	0.851071	0.249484	0.804299	0.915794
snoRNA	ENSG00000212181	-0.0181287	0.787857	-0.249027	0.80465	0.915794
snoRNA	ENSG00000252458	-0.0206433	1.17179	-0.247067	0.806156	0.91664
snoRNA	ENSG00000238492	0.0183626	1.15643	0.242951	0.809319	0.919369
snoRNA	ENSG00000238579	-0.018538	1.12036	-0.23805	0.813092	0.922662
snoRNA	ENSG00000212579	0.0209942	1.03464	0.236462	0.814315	0.922662
snoRNA	ENSG00000268874	0.0218129	0.699643	0.236166	0.814543	0.922662
snoRNA	ENSG00000238630	0.0171345	0.733929	0.235201	0.815286	0.922662
snoRNA	ENSG00000222095	0.0215789	1.07536	0.231068	0.818473	0.923421
snoRNA	ENSG00000238854	0.0181287	0.772143	0.229902	0.819372	0.923421
snoRNA	ENSG00000199675	0.0189474	0.607143	0.228472	0.820476	0.923421
snoRNA	ENSG00000238745	-0.0178363	0.973214	-0.226439	0.822046	0.923421
snoRNA	ENSG00000238496	-0.0162573	0.932143	-0.22627	0.822176	0.923421
snoRNA	ENSG00000251822	0.0207018	0.899286	0.225996	0.822388	0.923421
snoRNA	ENSG00000200733	-0.0168421	0.921429	-0.224964	0.823185	0.923421
snoRNA	ENSG00000252129	0.0230994	0.753214	0.224614	0.823455	0.923421
snoRNA	ENSG00000252305	0.0230994	0.753214	0.224614	0.823455	0.923421
snoRNA	ENSG00000251926	-0.0192398	0.8275	-0.224069	0.823876	0.923421
snoRNA	ENSG00000238772	-0.0235088	0.309286	-0.22339	0.824401	0.923421
snoRNA	ENSG00000238407	0.0171345	1.01393	0.220511	0.826626	0.924345
snoRNA	ENSG00000212428	-0.0208772	0.8975	-0.220189	0.826875	0.924345
snoRNA	ENSG00000202183	0.0212865	1.24	0.219342	0.827531	0.924345
snoRNA	ENSG00000238733	-0.0218129	0.820357	-0.217802	0.828722	0.924803
snoRNA	ENSG00000238305	0.0181871	1.25321	0.216824	0.829479	0.924803
snoRNA	ENSG00000238979	0.0148538	0.852143	0.215423	0.830563	0.925155
snoRNA	ENSG00000212581	-0.0181871	0.926786	-0.212862	0.832546	0.925968
snoRNA	ENSG00000221498	0.0181287	0.802143	0.212492	0.832833	0.925968
snoRNA	ENSG00000238345	-0.0195906	0.811071	-0.206743	0.837289	0.929308
snoRNA	ENSG00000238433	0.024269	1.52464	0.206624	0.837381	0.929308
snoRNA	ENSG00000206603	0.0166667	0.765357	0.204065	0.839366	0.93001
snoRNA	ENSG00000251749	-0.0161404	0.854286	-0.20311	0.840108	0.93001
snoRNA	ENSG00000212414	0.0152632	0.899643	0.201655	0.841237	0.93001
snoRNA	ENSG00000200677	-0.0165497	0.996786	-0.201383	0.841448	0.93001
snoRNA	ENSG00000200545	-0.0146784	1.00107	-0.200828	0.841879	0.93001
snoRNA	ENSG00000238852	-0.0226316	1.56536	-0.195113	0.84632	0.933446
snoRNA	ENSG00000239067	0.0195322	0.637857	0.193791	0.847348	0.933446
snoRNA	ENSG00000238899	-0.0160234	0.706429	-0.192913	0.84803	0.933446
snoRNA	ENSG00000200398	-0.0160819	0.835357	-0.192549	0.848314	0.933446
snoRNA	ENSG00000238918	0.0179532	0.678929	0.190974	0.849539	0.933446
snoRNA	ENSG00000238685	-0.0192982	0.626429	-0.190838	0.849645	0.933446
snoRNA	ENSG00000238840	0.017076	0.912857	0.185772	0.853589	0.933735
snoRNA	ENSG00000239148	0.017076	0.912857	0.185772	0.853589	0.933735
snoRNA	ENSG00000264466	0.017076	0.912857	0.185772	0.853589	0.933735
snoRNA	ENSG00000238699	-0.0160819	0.925357	-0.185146	0.854077	0.933735
snoRNA	ENSG00000221345	-0.0178947	1.03214	-0.184686	0.854435	0.933735
snoRNA	ENSG00000238747	0.0162573	0.977857	0.183934	0.855021	0.933735
snoRNA	ENSG00000269023	-0.0163158	1.13107	-0.183522	0.855342	0.933735
snoRNA	ENSG00000202482	-0.0159064	0.738571	-0.181469	0.856942	0.933787
snoRNA	ENSG00000269689	-0.0159064	0.738571	-0.181469	0.856942	0.933787
snoRNA	ENSG00000238557	-0.0239181	1.14179	-0.177326	0.860172	0.936081
snoRNA	ENSG00000239140	0.0173099	0.777143	0.175864	0.861313	0.936081
snoRNA	ENSG00000238799	-0.0168421	0.491429	-0.175767	0.861389	0.936081
snoRNA	ENSG00000251938	-0.0169591	0.589286	-0.17433	0.86251	0.936081
snoRNA	ENSG00000238620	0.0152047	1.01857	0.171624	0.864623	0.936081
snoRNA	ENSG00000206947	0.0156725	1.11714	0.171175	0.864974	0.936081
snoRNA	ENSG00000252765	0.0149708	0.904286	0.170957	0.865143	0.936081
snoRNA	ENSG00000212479	-0.0163743	1.26	-0.170793	0.865272	0.936081
snoRNA	ENSG00000238594	-0.0163743	1.06	-0.167541	0.867812	0.937258
snoRNA	ENSG00000201898	-0.0153801	1.23821	-0.165085	0.869732	0.937258
snoRNA	ENSG00000252054	0.0134503	1.11643	0.164687	0.870043	0.937258
snoRNA	ENSG00000202231	0.0152632	0.979643	0.164585	0.870123	0.937258
snoRNA	ENSG00000238690	0.0152047	0.938571	0.161766	0.872327	0.937258
snoRNA	ENSG00000239142	0.0160234	1.15357	0.16049	0.873325	0.937258
snoRNA	ENSG00000265721	0.0160234	1.15357	0.16049	0.873325	0.937258
snoRNA	ENSG00000239103	-0.0116959	0.815714	-0.160485	0.87333	0.937258
snoRNA	ENSG00000251844	-0.0119883	0.810357	-0.160431	0.873371	0.937258
snoRNA	ENSG00000266284	0.012807	0.794643	0.156872	0.876157	0.939409
snoRNA	ENSG00000239041	-0.0123977	0.802857	-0.155446	0.877273	0.939768
snoRNA	ENSG00000253090	0.0138596	1.26393	0.154234	0.878222	0.939948
snoRNA	ENSG00000253092	0.0123392	0.976071	0.151571	0.880308	0.940597
snoRNA	ENSG00000212321	-0.014152	0.920714	-0.151463	0.880393	0.940597
snoRNA	ENSG00000200620	-0.0120468	0.849286	-0.141663	0.888078	0.947966
snoRNA	ENSG00000269368	-0.0135088	1.3525	-0.138378	0.890655	0.949874
snoRNA	ENSG00000201393	0.00959064	1.03571	0.133457	0.89452	0.952179
snoRNA	ENSG00000221461	0.0124561	1.30821	0.129613	0.89754	0.952179
snoRNA	ENSG00000239056	0.0120468	1.06071	0.127908	0.898881	0.952179
snoRNA	ENSG00000238859	-0.0094152	0.8175	-0.127419	0.899265	0.952179
snoRNA	ENSG00000238451	0.0130409	1.16893	0.126075	0.900322	0.952179
snoRNA	ENSG00000238740	0.0130409	1.16893	0.126075	0.900322	0.952179
snoRNA	ENSG00000262205	0.0130409	1.16893	0.126075	0.900322	0.952179
snoRNA	ENSG00000264351	0.0130409	1.16893	0.126075	0.900322	0.952179
snoRNA	ENSG00000252122	0.0136842	0.660714	0.125249	0.900971	0.952179
snoRNA	ENSG00000238914	-0.0126901	0.7675	-0.125131	0.901064	0.952179
snoRNA	ENSG00000238849	-0.00994152	0.647857	-0.12419	0.901805	0.952179
snoRNA	ENSG00000212589	0.0102924	0.668571	0.122422	0.903195	0.952179
snoRNA	ENSG00000201944	-0.0105263	1.02714	-0.122374	0.903233	0.952179
snoRNA	ENSG00000238683	0.0140936	1.23821	0.121137	0.904206	0.952179
snoRNA	ENSG00000252805	-0.0102339	0.8125	-0.118819	0.90603	0.952179
snoRNA	ENSG00000201407	0.00947368	0.903571	0.1185	0.906281	0.952179
snoRNA	ENSG00000238968	-0.0108772	0.480714	-0.118132	0.906571	0.952179
snoRNA	ENSG00000265651	-0.015731	0.901786	-0.117507	0.907063	0.952179
snoRNA	ENSG00000251769	0.00929825	0.820357	0.114442	0.909476	0.95388
snoRNA	ENSG00000201388	-0.0106433	1.215	-0.113245	0.910419	0.954021
snoRNA	ENSG00000223294	0.0097076	1.20786	0.112257	0.911197	0.954021
snoRNA	ENSG00000221496	0.0111111	1.01357	0.107864	0.914658	0.955229
snoRNA	ENSG00000253094	-0.00976608	1.04107	-0.107846	0.914672	0.955229
snoRNA	ENSG00000238878	0.0102339	0.8275	0.107769	0.914733	0.955229
snoRNA	ENSG00000222145	0.00730994	1.13393	0.101919	0.919344	0.959212
snoRNA	ENSG00000201376	0.00877193	0.760714	0.0987656	0.921832	0.959824
snoRNA	ENSG00000238514	0.00789474	1.39464	0.098665	0.921911	0.959824
snoRNA	ENSG00000238368	0.0146199	1.41786	0.0979289	0.922492	0.959824
snoRNA	ENSG00000265706	0.00842105	0.724286	0.0971297	0.923122	0.959824
snoRNA	ENSG00000201245	0.00795322	1.08571	0.092397	0.926857	0.961729
snoRNA	ENSG00000238458	0.00923977	0.659286	0.0922232	0.926994	0.961729
snoRNA	ENSG00000238901	0.0080117	0.796786	0.0917689	0.927353	0.961729
snoRNA	ENSG00000201151	0.00777778	1.1025	0.0905272	0.928333	0.961916
snoRNA	ENSG00000221711	0.00812865	1.21893	0.0878336	0.93046	0.96277
snoRNA	ENSG00000200693	0.00853801	1.31643	0.0867429	0.931321	0.96277
snoRNA	ENSG00000212363	0.00719298	1.05179	0.0864202	0.931576	0.96277
snoRNA	ENSG00000221245	0.00649123	0.868929	0.083951	0.933526	0.96277
snoRNA	ENSG00000238463	-0.00701754	0.621429	-0.083486	0.933893	0.96277
snoRNA	ENSG00000252274	-0.00777778	1.1675	-0.0834034	0.933958	0.96277
snoRNA	ENSG00000239141	-0.00461988	0.845357	-0.0723099	0.942726	0.970975
snoRNA	ENSG00000252701	0.00672515	0.553214	0.0706278	0.944056	0.971513
snoRNA	ENSG00000239017	-0.00818713	0.69	-0.0680048	0.94613	0.971769
snoRNA	ENSG00000268073	-0.00818713	0.69	-0.0680048	0.94613	0.971769
snoRNA	ENSG00000200538	0.00614035	1.0325	0.0664172	0.947386	0.971769
snoRNA	ENSG00000251817	0.00631579	1.15571	0.0662287	0.947535	0.971769
snoRNA	ENSG00000201827	-0.00561404	1.11714	-0.0594515	0.952897	0.976435
snoRNA	ENSG00000252119	-0.00532164	1.0925	-0.0583712	0.953752	0.976479
snoRNA	ENSG00000212586	0.00461988	1.00464	0.0570431	0.954803	0.976724
snoRNA	ENSG00000222937	0.00473684	1.15679	0.0555799	0.955961	0.977078
snoRNA	ENSG00000252337	0.00461988	0.894643	0.0518611	0.958905	0.978319
snoRNA	ENSG00000251802	0.0045614	1.06357	0.0507234	0.959805	0.978319
snoRNA	ENSG00000251999	0.0045614	1.06357	0.0507234	0.959805	0.978319
snoRNA	ENSG00000201467	-0.0045614	0.876429	-0.0499369	0.960428	0.978319
snoRNA	ENSG00000253028	-0.00385965	0.939286	-0.0485277	0.961544	0.978488
snoRNA	ENSG00000200897	-0.00421053	1.06286	-0.0476734	0.96222	0.978488
snoRNA	ENSG00000251863	-0.00368421	1.0225	-0.046142	0.963433	0.978894
snoRNA	ENSG00000266834	-0.00730994	1.18607	-0.0444406	0.964781	0.979118
snoRNA	ENSG00000238295	-0.00333333	0.968929	-0.0435633	0.965475	0.979118
snoRNA	ENSG00000252473	-0.00397661	0.887143	-0.04278	0.966096	0.979118
snoRNA	ENSG00000200801	0.00362573	0.856429	0.0415242	0.96709	0.979301
snoRNA	ENSG00000238453	0.00321637	1.14893	0.0365383	0.97104	0.981271
snoRNA	ENSG00000252078	-0.00274854	0.779643	-0.0361863	0.971319	0.981271
snoRNA	ENSG00000251796	0.0028655	0.8825	0.0349498	0.972298	0.981271
snoRNA	ENSG00000251925	0.0028655	0.8825	0.0349498	0.972298	0.981271
snoRNA	ENSG00000199566	-0.00274854	1.02964	-0.0325824	0.974174	0.982073
snoRNA	ENSG00000252088	-0.0022807	0.958214	-0.0301135	0.97613	0.982073
snoRNA	ENSG00000212293	-0.0028655	0.8275	-0.0300174	0.976207	0.982073
snoRNA	ENSG00000212532	0.00304094	0.885714	0.0298253	0.976359	0.982073
snoRNA	ENSG00000252476	0.00146199	0.746786	0.01826	0.985525	0.989023
snoRNA	ENSG00000221300	-0.00152047	1.13214	-0.0181525	0.98561	0.989023
snoRNA	ENSG00000212338	-0.00192982	1.10464	-0.017995	0.985735	0.989023
snoRNA	ENSG00000206961	-0.00128655	0.746429	-0.0155965	0.987636	0.990105
snoRNA	ENSG00000238991	-0.00116959	0.988571	-0.0126265	0.98999	0.991639
snoRNA	ENSG00000252800	-0.000350877	1.11357	-0.00363523	0.997118	0.997948
snoRNA	ENSG00000212615	-0.000175439	1.24679	-0.00171868	0.998637	0.998637
CD box	HBII-95	0.302164	1.16607	3.79021	0.000692419	0.0635547
CD box	HBII-180C	0.349181	1.2675	3.76062	0.000749907	0.0635547
CD box	14qII-10	-0.302398	0.589643	-3.72191	0.000832173	0.0635547
CD box	14qII-4	0.349474	1.70286	3.64089	0.00103379	0.0635547
CD box	14qI-9	0.381813	1.51536	3.59084	0.00118131	0.0635547
CD box	14qII-18	0.22	1.13071	3.44586	0.00173324	0.0777071
CD box	14qI-2	-0.219298	0.662143	-3.26677	0.00276405	0.106218
CD box	U106	0.235146	1.14821	3.21306	0.00317416	0.106731
CD box	HBII-85-13	0.254152	0.796429	3.10242	0.00420988	0.125828
CD box	U52	-0.225965	0.53	-2.89521	0.00707237	0.186993
CD box	14qI-7	0.281813	1.14321	2.86353	0.00764654	0.186993
CD box	SNORD121B	0.275906	1.415	2.67777	0.0119972	0.230316
CD box	HBII-438A	-0.28117	0.348571	-2.63375	0.0133227	0.230316
CD box	HBII-438B	-0.28117	0.348571	-2.63375	0.0133227	0.230316
CD box	HBII-52-41	-0.170468	0.816786	-2.61883	0.0138021	0.230316
CD box	U13	0.251287	1.28393	2.60312	0.0143241	0.230316
CD box	U53	0.244912	1.36714	2.586	0.0149139	0.230316
CD box	14qI-8	0.208129	1.17321	2.57203	0.0154115	0.230316
CD box	14qII-19	0.311111	1.84	2.54537	0.0164045	0.232254
CD box	HBII-85-5	-0.17345	0.762143	-2.43272	0.0212854	0.2626
CD box	HBII-85-7	-0.17345	0.762143	-2.43272	0.0212854	0.2626
CD box	U97	0.15538	1.37679	2.42881	0.0214766	0.2626
CD box	U84	0.192222	0.931786	2.36595	0.0247735	0.278886
CD box	HBII-82B	0.25538	1.43893	2.35901	0.0251642	0.278886
CD box	HBII-52-38	-0.225673	0.605357	-2.34589	0.0259187	0.278886
CD box	14qII-14	0.262573	1.45071	2.30502	0.0284025	0.293857
CD box	HBII-85-17	0.204561	1.34786	2.26824	0.0308195	0.296087
CD box	HBII-85-19	0.204561	1.34786	2.26824	0.0308195	0.296087
CD box	HBII-85-16	0.259181	1.47857	2.24076	0.0327454	0.303742
CD box	U79	0.172924	1.25821	2.19998	0.0358026	0.309123
CD box	mgU6-53B	0.307778	1.85893	2.19541	0.0361606	0.309123
CD box	mgU6-47	0.204269	1.4125	2.18769	0.036773	0.309123
CD box	U96a	0.196316	0.946786	2.09177	0.0451908	0.339993
CD box	HBII-85-10	0.232749	1.60429	2.08923	0.0454355	0.339993
CD box	U82	0.135789	0.967857	2.08646	0.0457033	0.339993
CD box	14qII-13	0.185965	1.13714	2.08246	0.0460924	0.339993
CD box	HBII-52-31	0.306023	1.49679	2.07563	0.0467648	0.339993
CD box	14qII-2	0.144094	1.13	2.05097	0.049262	0.343657
CD box	U96b	0.162515	1.1275	2.0373	0.0506968	0.343657
CD box	HBII-52-33	0.167135	0.862143	1.99468	0.0554088	0.343657
CD box	HBII-85-4	0.145614	0.947857	1.99066	0.0558721	0.343657
CD box	HBII-85-20	0.243392	1.28929	1.98677	0.0563238	0.343657
CD box	U37	-0.179181	0.667143	-1.97672	0.057506	0.343657
CD box	HBII-180B	0.143626	0.911429	1.97523	0.0576831	0.343657
CD box	HBII-85-27	0.272924	1.58036	1.96574	0.0588229	0.343657
CD box	HBII-52-5	0.260058	1.58464	1.95762	0.0598131	0.343657
CD box	SNORD126	0.161988	1.33786	1.95574	0.0600442	0.343657
CD box	HBII-234	-0.150409	0.754286	-1.93551	0.0625838	0.35073
CD box	14qII-27	-0.148772	0.594286	-1.90569	0.0664967	0.36326
CD box	U22	-0.159591	1.03607	-1.87701	0.0704586	0.36326
CD box	U20	0.151579	1.08714	1.86609	0.0720195	0.36326
CD box	U18C	0.208655	1.63286	1.86353	0.0723893	0.36326
CD box	U49B	0.166491	1.07036	1.85687	0.0733601	0.36326
CD box	HBII-52-44	0.141345	1.28964	1.84073	0.0757604	0.36326
CD box	HBII-52-48	0.158772	0.788929	1.8276	0.0777605	0.36326
CD box	U36B	0.203977	1.13714	1.82605	0.0780003	0.36326
CD box	HBII-336	-0.127135	0.640714	-1.82436	0.0782615	0.36326
CD box	HBII-52-40	0.175263	1.33107	1.82396	0.0783237	0.36326
CD box	14qII-16	0.167544	1.38964	1.79029	0.0836974	0.375961
CD box	U58A	-0.137836	0.584643	-1.78364	0.0847937	0.375961
CD box	U16	0.178538	1.25107	1.78061	0.0852976	0.375961
CD box	HBII-437	0.109883	0.963214	1.77254	0.0866526	0.375961
CD box	14qII-24	0.247719	1.33857	1.72542	0.0949353	0.396447
CD box	HBII-85-8	-0.21848	1.08714	-1.7187	0.0961694	0.396447
CD box	U49A	-0.413099	0.131429	-1.70626	0.0984877	0.396447
CD box	HBII-115	0.148889	1.08786	1.69218	0.101171	0.396447
CD box	U38B	-0.674971	0.113571	-1.68343	0.102868	0.396447
CD box	U8	-0.180175	0.548929	-1.68123	0.103299	0.396447
CD box	HBII-210	0.16924	1.25071	1.66444	0.106633	0.396447
CD box	U50B	-0.295789	0.590714	-1.65803	0.10793	0.396447
CD box	HBII-52-4	0.112398	1.22929	1.65677	0.108186	0.396447
CD box	mgh28S-2409	0.153333	1.25929	1.65302	0.108952	0.396447
CD box	14qII-5	0.16345	1.29464	1.64507	0.110592	0.396447
CD box	U27	0.147778	0.9975	1.64196	0.111239	0.396447
CD box	HBII-52-23	0.214912	1.4975	1.63952	0.111748	0.396447
CD box	14qII-7	0.211053	0.626786	1.63828	0.112007	0.396447
CD box	U95	-0.408538	0.255	-1.62898	0.113972	0.398162
CD box	U102	-0.115906	0.806429	-1.6062	0.118904	0.409738
CD box	U14B	-0.135848	0.661071	-1.58884	0.122779	0.409738
CD box	HBII-52-8	-0.146901	1.14857	-1.57739	0.125391	0.409738
CD box	14qII-20	-0.137719	0.956786	-1.57379	0.126221	0.409738
CD box	U45B	-0.119181	0.796429	-1.5733	0.126336	0.409738
CD box	HBII-85-2	-0.193333	1.30786	-1.57291	0.126425	0.409738
CD box	U74	-1.2369	-1.19179	-1.55288	0.131137	0.415982
CD box	U41	0.164269	1.43964	1.55159	0.131444	0.415982
CD box	HBII-52-15	-0.135088	0.515	-1.54155	0.133863	0.418033
CD box	U83B	0.159649	1.185	1.53117	0.136402	0.418033
CD box	HBII-135	-0.27924	0.833929	-1.52974	0.136754	0.418033
CD box	HBII-52-2	0.102515	1.02821	1.51495	0.140449	0.424504
CD box	HBII-316	0.151813	1.33143	1.50553	0.142843	0.426943
CD box	HBII-85-6	-0.387485	1.91071	-1.49724	0.144976	0.428557
CD box	HBII-108B	-0.115556	0.662857	-1.4857	0.147988	0.432705
CD box	SNORD123	-0.17117	0.323929	-1.47855	0.149881	0.433305
CD box	HBII-52-14	0.130819	1.08679	1.47155	0.151752	0.433305
CD box	U105	0.176316	1.46036	1.46334	0.153969	0.433305
CD box	14qII-31	0.102865	0.984643	1.46047	0.154752	0.433305
CD box	U21	-0.168304	0.646429	-1.45376	0.15659	0.433305
CD box	14qI-1	0.169181	1.15964	1.44917	0.157858	0.433305
CD box	U18B	-0.0926316	0.952857	-1.4319	0.162704	0.440832
CD box	14qII-22	0.131579	1.14071	1.42745	0.163971	0.440832
CD box	U59B	-0.293977	0.513929	-1.40705	0.169881	0.440832
CD box	U73a	-0.481754	0.203571	-1.40535	0.170383	0.440832
CD box	HBII-85-1	0.185731	1.60286	1.40275	0.171148	0.440832
CD box	14qII-25	0.0919883	0.985357	1.40012	0.171927	0.440832
CD box	HBII-251	-0.306433	0.485714	-1.39761	0.172675	0.440832
CD box	HBII-85-11	0.130819	1.33679	1.39413	0.173711	0.440832
CD box	U48	-0.13386	0.6575	-1.38269	0.177157	0.445376
CD box	U63	-0.554269	0.305	-1.33244	0.192936	0.47407
CD box	snR38B	-0.104503	0.785357	-1.32404	0.195679	0.47407
CD box	HBII-82	-0.126842	0.626071	-1.32222	0.196275	0.47407
CD box	HBII-85-3	-0.0839766	0.831429	-1.31886	0.197382	0.47407
CD box	HBII-85-9	-0.0839766	0.831429	-1.31886	0.197382	0.47407
CD box	HBII-52-32	0.0978363	1.0625	1.29067	0.206863	0.492444
CD box	HBII-240	0.104795	1.05	1.23769	0.225612	0.532365
CD box	U43	-0.212164	0.852857	-1.22808	0.229144	0.535998
CD box	U34	-0.568713	-0.329643	-1.22072	0.231877	0.536954
CD box	14qII-12	0.137485	1.45893	1.21627	0.233545	0.536954
CD box	U29	-0.563392	-0.0821429	-1.18494	0.245518	0.558071
CD box	HBII-85-14	-0.106082	0.776429	-1.18113	0.247006	0.558071
CD box	HBII-142	-0.754327	-0.100357	-1.17616	0.248954	0.558071
CD box	SNORD125	-0.0900585	0.81	-1.14819	0.260134	0.56772
CD box	14qII-8	-0.0960234	0.770714	-1.14193	0.262684	0.56772
CD box	HBII-99B	-0.105088	0.834643	-1.14036	0.26333	0.56772
CD box	U78	-0.106608	1.09679	-1.13273	0.26647	0.56772
CD box	U56	-0.442339	0.235714	-1.12827	0.268316	0.56772
CD box	14qI-4	0.122339	1.36143	1.12508	0.269645	0.56772
CD box	HBII-95B	0.114094	0.850357	1.12459	0.269847	0.56772
CD box	HBII-52-39	0.104327	0.871429	1.12085	0.27141	0.56772
CD box	snR39B	0.0995906	0.784643	1.11884	0.272252	0.56772
CD box	mgh18S-121	-0.135848	0.701071	-1.10296	0.278977	0.577269
CD box	HBII-52-10	0.0892982	1.05607	1.09717	0.281459	0.577958
CD box	U32B	-0.0674269	0.844643	-1.08465	0.286878	0.584242
CD box	U45A	0.0947953	1.22679	1.07861	0.289521	0.584242
CD box	HBII-166	0.124152	0.894643	1.07406	0.29152	0.584242
CD box	U83A	-0.0966082	0.67	-1.07024	0.293207	0.584242
CD box	HBII-52-7	-0.0866667	0.732143	-1.056	0.299558	0.592509
CD box	SNORD119	-0.1	0.587857	-1.04469	0.304666	0.598214
CD box	U86	0.0859064	0.773929	1.03451	0.309322	0.602954
CD box	14qI-3	0.0844444	1.01714	1.0206	0.315757	0.611069
CD box	mgU6-77	0.0927485	1.06929	1.00712	0.322084	0.618861
CD box	U18A	0.134912	1.39179	0.991311	0.329611	0.626885
CD box	HBII-420	0.0864912	1.23464	0.988587	0.330921	0.626885
CD box	U42A	-0.546959	0.128929	-0.979221	0.335449	0.63102
CD box	U44	0.0764327	0.520357	0.974052	0.337966	0.631339
CD box	U83	0.0776608	0.982857	0.967533	0.341159	0.632909
CD box	HBII-85-23	0.0839181	1.2775	0.949868	0.349912	0.639
CD box	HBII-85-12	0.0605848	1.17	0.949079	0.350306	0.639
CD box	U58C	0.0697661	1.03821	0.941266	0.354228	0.639
CD box	U15B	-0.0809942	1.08607	-0.932627	0.358598	0.639
CD box	HBII-419	-0.0774854	0.960357	-0.922581	0.363725	0.639
CD box	HBII-52-37	0.0888889	1.18857	0.917249	0.366465	0.639
CD box	SNORD121A	0.0835673	0.881071	0.912533	0.3689	0.639
CD box	U94	-0.0857895	0.718214	-0.909624	0.370407	0.639
CD box	HBII-202	-0.244269	0.414643	-0.89965	0.375606	0.639
CD box	U46	0.11386	1.37607	0.898753	0.376076	0.639
CD box	HBI-43	-0.0645614	0.837143	-0.89414	0.378498	0.639
CD box	U55	-0.0926316	0.702857	-0.890257	0.380545	0.639
CD box	U3-2	0.0774854	1.07964	0.879405	0.386303	0.639
CD box	U3-2B	0.0774854	1.07964	0.879405	0.386303	0.639
CD box	U3-3	0.0774854	1.07964	0.879405	0.386303	0.639
CD box	U3-4	0.0774854	1.07964	0.879405	0.386303	0.639
CD box	U14A	-0.0878363	0.940714	-0.878287	0.386899	0.639
CD box	14qII-29	0.0819883	1.26214	0.875763	0.388248	0.639
CD box	HBII-52-34	0.0881287	1.25464	0.87072	0.390951	0.639
CD box	HBII-289	-0.121462	0.474643	-0.868859	0.391952	0.639
CD box	14qII-28	-0.0705263	0.917857	-0.848168	0.403187	0.653358
CD box	HBII-85-22	0.0680702	1.09714	0.834077	0.410954	0.655797
CD box	HBII-85-18	0.0702924	0.977857	0.829301	0.413608	0.655797
CD box	HBII-108	0.0815205	0.763571	0.828323	0.414152	0.655797
CD box	HBII-52-35	0.0737427	1.30107	0.822835	0.417217	0.655797
CD box	snR38A	0.0707602	1.27643	0.816697	0.420661	0.655797
CD box	U61	-0.0633333	0.739643	-0.81609	0.421003	0.655797
CD box	U25	-0.182807	0.610714	-0.808058	0.425538	0.655797
CD box	Z17B	0.0691813	1.4175	0.801618	0.429197	0.655797
CD box	14qII-6	0.0527485	1.00643	0.799561	0.430369	0.655797
CD box	HBII-239	-0.0576023	0.954643	-0.798563	0.430938	0.655797
CD box	U47	-0.0944444	0.999643	-0.797563	0.43151	0.655797
CD box	U103	0.0780117	1.17929	0.787006	0.437568	0.657574
CD box	U103B	0.0780117	1.17929	0.787006	0.437568	0.657574
CD box	HBII-429	-0.16345	0.775357	-0.77616	0.443845	0.659208
CD box	U38A	-0.441754	0.716429	-0.773532	0.445374	0.659208
CD box	HBII-85-25	0.0759064	0.840714	0.772446	0.446007	0.659208
CD box	14qII-30	-0.0561988	0.770357	-0.764939	0.450396	0.662058
CD box	U35A	-0.0715205	1.15964	-0.758	0.454476	0.664377
CD box	U75	-0.0532164	0.685	-0.75331	0.457246	0.664377
CD box	U59A	-0.321696	1.02607	-0.749702	0.459383	0.664377
CD box	14qII-9	0.0546784	1.23179	0.738579	0.46601	0.670357
CD box	U33	0.102515	1.06821	0.694571	0.492769	0.705079
CD box	HBII-52-20	0.0564327	1.16393	0.664214	0.511722	0.728324
CD box	HBII-52-21	0.0551462	1.18036	0.650198	0.520606	0.730996
CD box	U60	0.0564327	1.17393	0.649183	0.521252	0.730996
CD box	14qII-17	-0.0516959	0.682857	-0.648399	0.521752	0.730996
CD box	HBII-52-30	0.0650292	1.30143	0.629892	0.533624	0.742232
CD box	14qII-21	-0.0547368	1.07714	-0.627311	0.53529	0.742232
CD box	HBII-52-6	0.0491228	1.03	0.615961	0.542653	0.748584
CD box	U51	-0.0652632	0.874286	-0.608111	0.547776	0.751795
CD box	14q0	0.0501754	1.10929	0.601848	0.551882	0.752596
CD box	U35B	0.0635088	1.21357	0.598694	0.553956	0.752596
CD box	U104	0.0769006	0.378929	0.583112	0.564258	0.760079
CD box	14qII-11	0.0763743	1.40929	0.581824	0.565114	0.760079
CD box	snR38C	-0.0767836	0.593214	-0.568983	0.573683	0.76286
CD box	U62A	0.0639766	0.872143	0.565989	0.57569	0.76286
CD box	U62B	0.0639766	0.872143	0.565989	0.57569	0.76286
CD box	HBII-52-25	0.0469591	0.830357	0.550169	0.586353	0.770508
CD box	U26	-0.227895	0.534643	-0.548934	0.58719	0.770508
CD box	HBII-180A	0.0566082	0.787143	0.539515	0.593589	0.775123
CD box	U57	-0.0442105	0.95	-0.518317	0.608111	0.783362
CD box	U42B	0.0447953	1.10071	0.514381	0.610825	0.783362
CD box	HBII-85-28	0.0445029	0.715357	0.511235	0.612999	0.783362
CD box	U30	-0.0832749	1.20429	-0.510743	0.61334	0.783362
CD box	HBII-99	-0.0355556	0.788571	-0.509126	0.614459	0.783362
CD box	HBII-52-17	-0.0392982	0.81	-0.496538	0.623202	0.783371
CD box	HBII-52-18	-0.0392982	0.81	-0.496538	0.623202	0.783371
CD box	HBII-52-19	-0.0392982	0.81	-0.496538	0.623202	0.783371
CD box	mgU6-53	-0.0327485	0.77	-0.447821	0.65756	0.822715
CD box	14qII-1	0.0316959	0.960714	0.440872	0.662526	0.825091
CD box	HBII-55	-0.0546199	0.419286	-0.430422	0.670023	0.830581
CD box	U3	0.035731	0.954643	0.402439	0.690268	0.851753
CD box	SNORD124	-0.0364912	0.641429	-0.386415	0.701968	0.852128
CD box	U105B	-0.0440936	1.11214	-0.385441	0.702681	0.852128
CD box	U31	-0.0494152	0.594643	-0.385355	0.702744	0.852128
CD box	HBII-85-29	0.0330409	0.975357	0.384647	0.703264	0.852128
CD box	HBII-52-3	0.0356725	1.07357	0.380356	0.706411	0.852128
CD box	14qI-6	-0.0253801	0.935	-0.373673	0.711325	0.854225
CD box	HBII-85-24	-0.0304678	0.451786	-0.349295	0.729354	0.868361
CD box	U54	-0.0277193	0.412143	-0.349028	0.729552	0.868361
CD box	U73b	0.0316374	0.589643	0.335041	0.73997	0.876881
CD box	HBII-52-22	-0.0318129	1.17714	-0.329618	0.744022	0.877816
CD box	U101	-0.038538	0.923929	-0.320354	0.750962	0.880417
CD box	HBII-276	0.0488889	1.01571	0.317943	0.752773	0.880417
CD box	HBII-52-26	-0.0352047	1.195	-0.306703	0.761228	0.886452
CD box	U81	0.0336842	1.04714	0.300829	0.765659	0.886679
CD box	HBII-52-42	0.0235088	0.940714	0.287084	0.776059	0.886679
CD box	14qII-23	0.0195906	0.838929	0.286446	0.776543	0.886679
CD box	U58B	0.0199415	1.01536	0.281679	0.78016	0.886679
CD box	HBII-85-21	-0.0212865	1.17	-0.280331	0.781184	0.886679
CD box	HBII-295	-0.0218129	0.900357	-0.276812	0.783859	0.886679
CD box	HBII-85-26	-0.0959064	2.74286	-0.265637	0.79237	0.886679
CD box	HBII-52-12	0.0279532	1.30214	0.265257	0.79266	0.886679
CD box	HBII-52-9	0.0279532	1.30214	0.265257	0.79266	0.886679
CD box	HBII-52-16	-0.0204094	0.676071	-0.262997	0.794385	0.886679
CD box	HBII-296A	0.0197661	0.632143	0.240912	0.811293	0.89489
CD box	HBII-52-13	-0.0217544	0.611429	-0.234794	0.815994	0.89489
CD box	HBII-52-11	-0.0221053	1.085	-0.227378	0.821702	0.89489
CD box	HBII-52-29	-0.0221053	1.085	-0.227378	0.821702	0.89489
CD box	HBII-52-36	-0.0221053	1.085	-0.227378	0.821702	0.89489
CD box	HBII-52-43	-0.0221053	1.085	-0.227378	0.821702	0.89489
CD box	mgh28S-2411	-0.0470175	0.818571	-0.211874	0.833666	0.904258
CD box	U80	-0.0210526	1.18429	-0.203653	0.840026	0.907498
CD box	HBII-52-1	-0.0171345	0.606071	-0.188557	0.851734	0.915303
CD box	U28	0.0150292	0.945357	0.185568	0.854056	0.915303
CD box	SNORD127	0.0129825	1.05786	0.174789	0.862442	0.919446
CD box	HBII-85-15	-0.0145029	0.724286	-0.171816	0.864757	0.919446
CD box	U76	0.014386	0.693571	0.162542	0.87199	0.919908
CD box	U36A	0.012807	0.794643	0.162488	0.872031	0.919908
CD box	U45C	0.0164327	1.14107	0.149856	0.8819	0.926684
CD box	U50	-0.0261404	0.661071	-0.141741	0.88825	0.929724
CD box	14qII-15	0.00929825	1.00036	0.115631	0.90873	0.943132
CD box	14qI-5	0.00830409	0.732143	0.110495	0.912767	0.943132
CD box	U36C	-0.015731	0.901786	-0.10833	0.914469	0.943132
CD box	U32A	0.00964912	0.696786	0.107548	0.915084	0.943132
CD box	14qII-26	0.00719298	0.641786	0.0902325	0.928714	0.953527
CD box	HBII-296B	0.0054386	0.829643	0.0778898	0.938443	0.959852
CD box	HBII-13	0.00654971	1.24	0.0645042	0.949005	0.966777
CD box	14qII-3	-0.00631579	0.734286	-0.0602023	0.952401	0.966777
CD box	U24	-0.00730994	1.18607	-0.0401447	0.968249	0.976631
CD box	HBII-436	0.00362573	0.936429	0.0387267	0.96937	0.976631
CD box	U77	0.00181287	1.08321	0.0206551	0.98366	0.987331
CD box	U15A	-0.000467836	1.17143	-0.00400997	0.996828	0.996828
H/ACA box	ACA41	0.331287	1.64964	3.31716	0.00166735	0.121224
H/ACA box	U19-2	0.316433	1.3675	3.22175	0.00220387	0.121224
H/ACA box	ACA29	0.214971	1.06857	2.98607	0.00430725	0.121224
H/ACA box	ACA12	0.267836	1.45714	2.8668	0.0059808	0.121224
H/ACA box	U70	0.287135	1.27071	2.84457	0.00635271	0.121224
H/ACA box	U68	-0.25538	0.411071	-2.80362	0.00709459	0.121224
H/ACA box	ACA36	0.339298	0.586429	2.77909	0.0075765	0.121224
H/ACA box	ACA64	-0.28462	0.405357	-2.62729	0.0112939	0.158115
H/ACA box	HBI-6	0.245614	1.3	2.55477	0.0136031	0.169283
H/ACA box	U70E	0.216959	1.085	2.46215	0.0171741	0.19235
H/ACA box	U99	0.227895	1.22536	2.35183	0.0225177	0.229271
H/ACA box	ACA22	-0.192339	0.866071	-2.26256	0.0278824	0.254309
H/ACA box	U71a	0.217193	1.07929	2.23839	0.029518	0.254309
H/ACA box	U70B	-0.170526	0.765714	-2.1466	0.0365272	0.283576
H/ACA box	ACA32	-0.199298	0.908571	-2.08265	0.0422359	0.283576
H/ACA box	U65	0.165439	0.881071	2.07271	0.0431904	0.283576
H/ACA box	ACA61	-0.225088	0.586071	-2.07238	0.0432222	0.283576
H/ACA box	ACA14b	0.206901	1.47071	2.04867	0.0455747	0.283576
H/ACA box	ACA68	-0.193918	0.307143	-2.01103	0.0495375	0.292011
H/ACA box	U70G	-0.159708	0.713929	-1.94299	0.0574589	0.309216
H/ACA box	HBI-115	0.17924	1.39393	1.93882	0.0579779	0.309216
H/ACA box	ACA52	0.204503	1.43679	1.91008	0.061665	0.313931
H/ACA box	ACA28	-0.163041	0.682857	-1.8599	0.0685799	0.333954
H/ACA box	ACA59	0.157076	0.947857	1.71412	0.0924822	0.398447
H/ACA box	ACA59B	0.157076	0.947857	1.71412	0.0924822	0.398447
H/ACA box	ACA18	0.159883	1.05929	1.71405	0.0924967	0.398447
H/ACA box	U64	-0.154678	0.766071	-1.63315	0.1085	0.450072
H/ACA box	ACA24	0.12807	0.866429	1.57094	0.122283	0.489134
H/ACA box	U70C	-0.130409	0.580714	-1.52979	0.132152	0.494572
H/ACA box	U19	0.132515	1.25786	1.51329	0.136282	0.494572
H/ACA box	ACA38	0.134152	0.957857	1.49866	0.14003	0.494572
H/ACA box	U98b	0.115965	1.12464	1.49098	0.142029	0.494572
H/ACA box	ACA2b	0.126667	1.16071	1.47702	0.145722	0.494572
H/ACA box	U71b	-0.133567	1.04286	-1.43638	0.156905	0.511748
H/ACA box	ACA51	-0.138889	1.00536	-1.41672	0.162548	0.511748
H/ACA box	U107	0.137076	1.12143	1.41008	0.164491	0.511748
H/ACA box	U71c	0.116959	1.25286	1.38144	0.173073	0.521031
H/ACA box	ACA44	-0.181111	0.631786	-1.36861	0.177027	0.521031
H/ACA box	ACA50	-0.114854	0.685714	-1.35457	0.181431	0.521031
H/ACA box	ACA30	0.130643	1.52357	1.33567	0.187496	0.524988
H/ACA box	ACA67B	0.115556	0.977143	1.31443	0.194489	0.527602
H/ACA box	ACA6	-0.132047	0.830714	-1.28593	0.204184	0.527602
H/ACA box	ACA17	0.12538	1.37714	1.2828	0.205271	0.527602
H/ACA box	ACA5b	-0.11269	0.835357	-1.27706	0.207272	0.527602
H/ACA box	HBI-100	0.104561	1.19571	1.2024	0.234674	0.582475
H/ACA box	SNORA11B	-0.101345	0.893214	-1.19061	0.239231	0.582475
H/ACA box	E3	-0.133567	0.722857	-1.14542	0.257298	0.593862
H/ACA box	ACA33	-0.0961988	0.7775	-1.14377	0.257974	0.593862
H/ACA box	U70F	0.11731	1.36929	1.13931	0.259815	0.593862
H/ACA box	U17b	-0.15	0.921786	-1.115	0.269995	0.604789
H/ACA box	ACA60	0.10924	1.03143	1.07867	0.285729	0.615986
H/ACA box	ACA54	0.105965	1.44143	1.07807	0.285993	0.615986
H/ACA box	ACA1	0.0966082	1.07	1.05889	0.294562	0.622471
H/ACA box	ACA16	0.0919298	1.02429	1.04317	0.301713	0.625775
H/ACA box	U23	0.0894737	1.17929	1.02071	0.312136	0.635622
H/ACA box	ACA8	0.0938596	1.24964	0.994172	0.324759	0.649518
H/ACA box	ACA15	-0.0842105	0.797143	-0.941507	0.350814	0.68697
H/ACA box	ACA65	-0.0810526	1.235	-0.931817	0.355753	0.68697
H/ACA box	U69	0.0808772	0.711786	0.913744	0.365083	0.693039
H/ACA box	ACA62	-0.0768421	0.742143	-0.88533	0.380069	0.709462
H/ACA box	SNORA38B	0.0763743	1.33929	0.850758	0.398818	0.732256
H/ACA box	ACA49	-0.0761988	0.603929	-0.819502	0.416254	0.751942
H/ACA box	U71d	0.075614	1.25536	0.778926	0.439566	0.781451
H/ACA box	U72	0.0675439	1.2175	0.759985	0.450707	0.784035
H/ACA box	ACA39	0.0660234	1.18964	0.752727	0.45502	0.784035
H/ACA box	ACA7	0.0676608	0.829643	0.714641	0.478038	0.787902
H/ACA box	ACA7B	0.0676608	0.829643	0.714641	0.478038	0.787902
H/ACA box	U67	0.0617544	1.40143	0.696715	0.489095	0.787902
H/ACA box	ACA11	-0.065614	0.717857	-0.68871	0.494078	0.787902
H/ACA box	ACA58	0.0625731	1.29643	0.667359	0.507504	0.787902
H/ACA box	ACA23	0.0584795	0.941429	0.662813	0.510388	0.787902
H/ACA box	ACA4	0.0563158	0.941786	0.6619	0.510968	0.787902
H/ACA box	ACA42	0.0634503	0.8825	0.657855	0.513544	0.787902
H/ACA box	ACA5c	0.0445029	0.705357	0.568654	0.572047	0.865802
H/ACA box	SNORA84	0.0530409	1.01179	0.546388	0.587144	0.871683
H/ACA box	ACA19	0.0502924	1.19143	0.528669	0.599292	0.871683
H/ACA box	ACA37	0.042807	1.07429	0.496174	0.62187	0.871683
H/ACA box	U70D	0.044152	1.02893	0.484859	0.62982	0.871683
H/ACA box	ACA48	0.0502924	1.36143	0.480333	0.633012	0.871683
H/ACA box	ACA43	-0.0439181	1.21536	-0.475653	0.636321	0.871683
H/ACA box	ACA3	0.0456725	0.846786	0.471955	0.63894	0.871683
H/ACA box	U66	-0.0440351	0.883214	-0.469204	0.640892	0.871683
H/ACA box	HBI-61	0.0462573	1.1675	0.424043	0.67329	0.871683
H/ACA box	ACA21	-0.0366082	0.719286	-0.422916	0.674107	0.871683
H/ACA box	ACA31	-0.0384211	1.09607	-0.408632	0.684493	0.871683
H/ACA box	ACA63	0.0373099	1.27357	0.40627	0.686217	0.871683
H/ACA box	ACA9	0.0378947	0.804286	0.391093	0.697332	0.871683
H/ACA box	ACA13	-0.0321053	0.981786	-0.387824	0.699735	0.871683
H/ACA box	SNORA11D	-0.0407602	0.623214	-0.386839	0.70046	0.871683
H/ACA box	SNORA11E	-0.0407602	0.623214	-0.386839	0.70046	0.871683
H/ACA box	ACA14a	0.0294152	0.828929	0.330317	0.742492	0.904366
H/ACA box	ACA10	0.0312865	1.17321	0.314098	0.754708	0.904366
H/ACA box	ACA3-2	-0.0254386	0.863929	-0.310166	0.757679	0.904366
H/ACA box	ACA53	-0.0294152	1.20107	-0.306321	0.760588	0.904366
H/ACA box	SNORA11C	-0.0229825	1.18893	-0.294318	0.769691	0.904366
H/ACA box	E2	-0.0236842	0.826071	-0.283207	0.778147	0.904366
H/ACA box	U108	0.0259649	0.975714	0.276524	0.783246	0.904366
H/ACA box	ACA40	0.022924	1.16	0.25608	0.798903	0.906536
H/ACA box	ACA36B	-0.0306433	1.57857	-0.252943	0.801313	0.906536
H/ACA box	ACA56	0.0218129	0.699643	0.235058	0.81509	0.912901
H/ACA box	ACA46	-0.017076	0.797143	-0.195587	0.845698	0.937804
H/ACA box	ACA55	-0.0154971	1.11607	-0.177186	0.860053	0.944372
H/ACA box	ACA2a	0.0145614	0.886786	0.145172	0.885138	0.955284
H/ACA box	HBI-36	-0.0135088	1.3525	-0.139617	0.889504	0.955284
H/ACA box	ACA5	0.0121053	0.731786	0.131895	0.895578	0.955284
H/ACA box	ACA34	0.01	0.983214	0.0996639	0.920996	0.973128
H/ACA box	ACA67	-0.00736842	0.665	-0.0842894	0.933151	0.976756
H/ACA box	U17a	0.00672515	1.01321	0.0724982	0.942485	0.977391
H/ACA box	ACA20	-0.00315789	0.682143	-0.0350285	0.972192	0.993712
H/ACA box	ACA25	0.0019883	0.946429	0.0250558	0.980107	0.993712
H/ACA box	ACA27	0.00157895	0.978929	0.0175957	0.986029	0.993712
H/ACA box	SNORA36C	0.000701754	0.532857	0.00791958	0.993712	0.993712
scaRna	HBII-382	0.388889	1.605	3.66205	0.000703041	0.00738193
scaRna	mgU2-25-61	0.388889	1.605	3.66205	0.000703041	0.00738193
scaRna	ACA45	-0.492924	1.42893	-3.40714	0.00147228	0.010306
scaRna	U100	0.205029	1.02643	2.4029	0.0208278	0.0901926
scaRna	U109	0.242164	1.18679	2.3901	0.0214744	0.0901926
scaRna	U92	0.269532	1.65821	2.3012	0.0264852	0.0926981
scaRna	ACA35	0.167076	1.11107	1.98199	0.0541432	0.162429
scaRna	ACA47	0.258187	1.56036	1.87707	0.0675659	0.17736
scaRna	U90	0.145673	0.958929	1.50233	0.1406	0.328066
scaRna	U93	-0.141754	0.732857	-1.41957	0.163216	0.342754
scaRna	ACA26	-0.135731	0.843214	-1.3444	0.186139	0.355356
scaRna	U91	0.11269	0.724643	1.28616	0.205531	0.359679
scaRna	U88	0.085848	1.06286	1.03716	0.30568	0.486045
scaRna	mgU2-19-30	0.103158	0.93	0.998095	0.32403	0.486045
scaRna	U89	0.10345	1.03536	0.934465	0.355482	0.497674
scaRna	mgU12-22-U4-8	-0.0809357	0.307143	-0.813081	0.420822	0.552329
scaRna	ACA57	0.0778947	1.12714	0.750213	0.457368	0.553033
scaRna	ACA66	0.0580702	1.02393	0.722532	0.474029	0.553033
scaRna	hTR	0.0545029	0.648571	0.602039	0.550431	0.608371
scaRna	U87	0.0019883	0.656429	0.0223043	0.982312	0.993148
scaRna	U85	-0.000877193	0.833929	-0.00863974	0.993148	0.993148
5.8s rRNA	gi:555853	-0.534503	1.88714	-1.67693	0.105541	0.105541

### Sheet: B
WGCNA modules preservation statistics
Standardized values
	Zsummary.qual	Z.propVarExplained.qual	Z.meanSignAwareKME.qual	Z.meanSignAwareCorDat.qual	Z.meanAdj.qual	Z.meanMAR.qual	Zsummary.pres	Zdensity.pres	Zconnectivity.pres	Z.propVarExplained.pres	Z.meanSignAwareKME.pres	Z.meanSignAwareCorDat.pres	Z.meanAdj.pres	Z.meanMAR.pres	Z.cor.kIM	Z.cor.kME	Z.cor.kMEall	Z.cor.cor	Z.cor.MAR
black	-0.413191	-0.635551	0.987596	-0.190831	-1.50307	-1.47706	-0.102903	-0.698345	0.492538	-1.45161	0.054919	0.23641	-1.84123	-1.7401	1.90609	-0.902019	5.8122	0.492538	1.35182
blue	27.8382	22.6396	20.9904	33.0369	45.2285	10.6684	4.09557	2.01705	6.17409	1.60042	2.54784	1.94614	2.08796	0.466222	6.26567	6.17409	7.27827	5.27527	3.42698
brown	8.35051	7.56249	9.13852	11.0585	4.27574	-0.24025	-0.878642	-1.2279	-0.529381	-2.56235	-0.140314	0.0114905	-2.31549	-2.01296	-1.67209	-0.529381	0.794026	-0.0419784	-1.03381
gold	0.826374	0.80801	0.754647	0.858778	0.844737	0.427461	3.18759	0.512429	5.86276	-1.01366	1.81766	3.64479	-0.792803	-0.76489	5.86276	3.59357	5.59446	6.87141	5.00763
green	1.68813	1.13062	2.66592	1.84825	1.52801	4.12411	1.57548	0.680831	2.47012	0.256097	1.16024	1.10556	-0.469754	-0.583229	0.811922	2.47012	5.46057	2.49232	2.04668
grey	-13.2223	-16.3475	-19.222	-10.0972	-5.93187	-2.84489	0.600761	-0.17132	1.37284	-0.48753	-0.882173	1.53242	0.144891	1.41227	4.38786	-1.18883	-0.849886	1.37284	5.9192
magenta	-0.158587	-0.459429	0.991031	-0.162962	-0.154211	3.71126	2.08442	1.18506	2.98378	0.193459	1.74168	2.1889	0.62843	1.73393	3.36356	1.5734	2.50104	2.98378	4.50702
pink	-0.765164	-0.990268	0.727314	-0.540061	-1.58345	-1.71167	-0.302021	-1.41439	0.810347	-1.48654	-2.15927	-0.636617	-1.34224	-0.923349	-0.551954	1.35849	9.3833	0.810347	-1.07591
purple	18.3849	14.9311	11.3405	21.8386	87.6781	20.9632	9.75019	10.0912	9.40914	8.54015	5.50733	11.6423	19.1405	4.62831	5.67649	9.40914	16.0323	14.9063	5.21863
red	-0.742	-0.995223	1.06722	-0.488777	-1.68533	-1.50466	-0.595968	-0.590581	-0.601356	-0.399923	-1.27571	-0.781239	-0.0948254	0.660401	0.244535	-0.601356	1.61602	-1.26933	0.837535
turquoise	11.4064	10.0953	12.7176	14.9628	3.94775	-0.155039	0.367062	0.878344	-0.144219	-0.02916	0.514239	1.29916	1.24245	1.50556	-0.144219	-1.15145	4.59266	1.11609	5.12588
yellow	6.19194	5.39054	6.99335	7.81424	3.52868	2.90263	-0.138177	-1.12322	0.846866	-0.663535	-1.28035	-1.47501	-0.966084	0.218027	2.04526	-0.722421	3.01637	0.846866	7.30249
Observed values
	medianRank.qual	propVarExplained.qual	meanSignAwareKME.qual	meanSignAwareCorDat.qual	meanAdj.qual	meanMAR.qual	medianRank.pres	medianRankDensity.pres	medianRankConnectivity.pres	propVarExplained.pres	meanSignAwareKME.pres	meanSignAwareCorDat.pres	meanAdj.pres	meanMAR.pres	cor.kIM	cor.kME	cor.kMEall	cor.cor	cor.MAR
black	8.5	0.212912	0.444502	0.215178	0.00218219	0.0233885	8	8.5	8	0.246543	0.177527	0.0375531	0.0182181	0.172873	0.239098	0.0310722	0.0855815	0.013488	0.179691
blue	2	0.454392	0.641674	0.415621	0.0405457	0.115678	3	3	3	0.295018	0.236043	0.0590986	0.0297587	0.231003	0.333512	0.248003	0.10303	0.085505	0.179589
brown	3.5	0.336611	0.553288	0.314065	0.0105838	0.0505873	10	8.5	11	0.237794	0.163779	0.041644	0.0205561	0.202577	-0.111359	0.0366413	0.0255024	-0.00249815	-0.0640196
gold	7	0.225233	0.405689	0.220696	0.00573283	0.0586838	7	9	6	0.269263	0.0577064	0.00518686	0.0254777	0.228113	0.192996	0.100006	0.0821678	0.0216753	0.180813
green	6	0.25679	0.482133	0.24518	0.00840721	0.100585	4	4	4	0.292837	0.247091	0.0556389	0.0242805	0.196613	0.111783	0.279957	0.0802026	0.0701058	0.242088
grey	12	0.0593327	0.194986	0.160486	0.000858038	0.0378206	10	9	10	0.270104	0.008059	0.00273904	0.0261255	0.236508	0.228026	0.00351329	0.00453256	0.00576097	0.299291
magenta	8	0.21806	0.447748	0.214435	0.00496169	0.102688	2	2	2	0.298516	0.307037	0.0759527	0.0301208	0.248262	0.471089	0.261415	0.0448843	0.0970471	0.647265
pink	10.5	0.20512	0.431758	0.208225	0.00196455	0.0185514	11	11	5	0.238052	0.000240364	0.0189881	0.0197466	0.182268	-0.0922693	0.211325	0.123799	0.0321176	-0.164134
purple	1	0.655119	0.777153	0.600943	0.201115	0.359488	1	1	1	0.530925	0.570461	0.319776	0.10738	0.305162	0.746799	0.795018	0.195588	0.660632	0.689254
red	9.5	0.203388	0.437294	0.209995	0.00221052	0.0268507	9	7.5	9	0.277328	0.0832633	0.0210551	0.0257054	0.221167	0.0484837	0.0539134	0.0360223	-0.0267353	0.104601
turquoise	3.5	0.330563	0.55502	0.3145	0.00868233	0.0538466	6	5	10	0.27665	0.181638	0.0514739	0.0281805	0.239569	-0.0190364	0.00846645	0.0705532	0.0113923	0.264806
yellow	5	0.314546	0.534652	0.295522	0.00995471	0.080143	8	8.5	7	0.267925	0.113026	0.0251479	0.0239099	0.225227	0.160262	0.0251787	0.0527512	0.0148255	0.574461

### Sheet: C
AD-related targets of purple module miRNAs
ADAM10
ADAM17
APP
ATP2A2
BACE1
BCL2L11
BID
CACNA1C
CASP3
CDC25A
CDC25B
COX5A
COX6B1
CYCS
ERN1
FADD
FOXO3
GRIN2B
GSK3B
ITPR1
JUN
LMNB1
MAPK1
MAPK3
NDUFA12
PPP2CA
PPP3CB
RTN4
SOD2
TP53
UQCR11
UQCRB
YWHAE

### Sheet: D
Source studies of miRNAs previously associated with individual neurodegenerative diseases
Alzheimer disease			Parkinson disease			Amyotrophic Lateral Sclerosis			FrontoTemporal dementia
miRNA	Source study		miRNA	Source study		miRNA	Source study		miRNA	Source study
hsa-let-7a-5p	Leidinger2013		hsa-let-7e-5p	Sproviero2021,Nie2020		hsa-let-7c-5p	Sproviero2021		hsa-miR-10a-3p	Kmetzsch2020
hsa-let-7b-3p	Leidinger2013,Nie2020		hsa-miR-103b	Sproviero2021		hsa-miR-101-3p	Sproviero2021		hsa-miR-200c-3p	Kmetzsch2020,Sproviero2021
hsa-let-7b-5p	Leidinger2013,Nagaraj2017,Nie2020		hsa-miR-10b-5p	Sproviero2021,Chen2021		hsa-miR-1180-3p	Sproviero2021		hsa-miR-345-5p	Kmetzsch2020
hsa-let-7d-3p	Leidinger2013,Nagaraj2017		hsa-miR-122-5p	Sproviero2021		hsa-miR-1236-5p	Sproviero2021		hsa-miR-34a-5p	Kmetzsch2020,Sproviero2021
hsa-let-7d-5p	Leidinger2013,Nagaraj2017,Kumar2013		hsa-miR-1236-5p	Sproviero2021		hsa-miR-1255b-5p	Sproviero2021		hsa-let-7c-5p	Sproviero2021
hsa-let-7e-5p	Leidinger2013		hsa-miR-1244	Sproviero2021		hsa-miR-125b-5p	Sproviero2021		hsa-let-7e-5p	Sproviero2021
hsa-let-7f-1-3p	Leidinger2013		hsa-miR-1262	Sproviero2021		hsa-miR-1262	Sproviero2021		hsa-miR-100-5p	Sproviero2021
hsa-let-7f-5p	Leidinger2013,Nagaraj2017		hsa-miR-1266-5p	Sproviero2021		hsa-miR-127-3p	Sproviero2021		hsa-miR-122-5p	Sproviero2021
hsa-let-7g-5p	Leidinger2013,Nagaraj2017,Kumar2013		hsa-miR-1275	Sproviero2021		hsa-miR-1273c	Sproviero2021		hsa-miR-1260b	Sproviero2021
hsa-let-7i-5p	Leidinger2013		hsa-miR-1288-3p	Sproviero2021		hsa-miR-1273g-3p	Sproviero2021		hsa-miR-1262	Sproviero2021
hsa-miR-101-3p	Leidinger2013		hsa-miR-1290	Sproviero2021		hsa-miR-1273h-3p	Sproviero2021		hsa-miR-127-3p	Sproviero2021
hsa-miR-103a-3p	Leidinger2013,Nagaraj2017		hsa-miR-1301-3p	Sproviero2021		hsa-miR-1273h-5p	Sproviero2021		hsa-miR-1275	Sproviero2021
hsa-miR-106b-3p	Leidinger2013		hsa-miR-130a-5p	Sproviero2021		hsa-miR-1290	Sproviero2021		hsa-miR-1290	Sproviero2021
hsa-miR-106b-5p	Leidinger2013		hsa-miR-130b-5p	Sproviero2021		hsa-miR-1301-3p	Sproviero2021		hsa-miR-1301-3p	Sproviero2021
hsa-miR-107	Leidinger2013		hsa-miR-133a-3p	Sproviero2021		hsa-miR-1304-3p	Sproviero2021		hsa-miR-130a-5p	Sproviero2021
hsa-miR-10a-5p	Leidinger2013		hsa-miR-134-5p	Sproviero2021		hsa-miR-130b-5p	Sproviero2021		hsa-miR-130b-5p	Sproviero2021
hsa-miR-10b-5p	Leidinger2013,Nagaraj2017		hsa-miR-141-3p	Sproviero2021,Schulz2019		hsa-miR-133a-3p	Sproviero2021,Raheja2018		hsa-miR-132-5p	Sproviero2021
hsa-miR-125a-5p	Leidinger2013,Nie2020		hsa-miR-144-3p	Sproviero2021		hsa-miR-134-5p	Sproviero2021		hsa-miR-133a-3p	Sproviero2021
hsa-miR-126-3p	Leidinger2013		hsa-miR-144-5p	Sproviero2021		hsa-miR-136-3p	Sproviero2021		hsa-miR-143-3p	Sproviero2021
hsa-miR-126-5p	Leidinger2013		hsa-miR-146a-5p	Sproviero2021		hsa-miR-136-5p	Sproviero2021		hsa-miR-144-3p	Sproviero2021
hsa-miR-1285-5p	Leidinger2013		hsa-miR-151a-5p	Sproviero2021		hsa-miR-141-3p	Sproviero2021		hsa-miR-144-5p	Sproviero2021
hsa-miR-1294	Leidinger2013		hsa-miR-151b	Sproviero2021		hsa-miR-144-3p	Sproviero2021		hsa-miR-1469	Sproviero2021
hsa-miR-1303	Leidinger2013		hsa-miR-183-5p	Sproviero2021		hsa-miR-144-5p	Sproviero2021,Liguori2018,Raheja2018		hsa-miR-146b-5p	Sproviero2021
hsa-miR-139-5p	Leidinger2013,Lugli2015		hsa-miR-185-3p	Sproviero2021		hsa-miR-1469	Sproviero2021		hsa-miR-1471	Sproviero2021
hsa-miR-143-3p	Leidinger2013		hsa-miR-1910-3p	Sproviero2021		hsa-miR-1471	Sproviero2021		hsa-miR-148a-3p	Sproviero2021
hsa-miR-144-3p	Leidinger2013		hsa-miR-192-5p	Sproviero2021,Nie2020		hsa-miR-148b-3p	Sproviero2021,Liguori2018		hsa-miR-149-5p	Sproviero2021
hsa-miR-144-5p	Leidinger2013		hsa-miR-195-3p	Sproviero2021		hsa-miR-149-5p	Sproviero2021		hsa-miR-151a-5p	Sproviero2021
hsa-miR-148a-3p	Leidinger2013		hsa-miR-199a-5p	Sproviero2021		hsa-miR-151a-3p	Sproviero2021		hsa-miR-151b	Sproviero2021
hsa-miR-148a-5p	Leidinger2013		hsa-miR-19a-3p	Sproviero2021,Schulz2019		hsa-miR-151a-5p	Sproviero2021,Liguori2018		hsa-miR-181b-3p	Sproviero2021
hsa-miR-148b-3p	Leidinger2013		hsa-miR-200a-3p	Sproviero2021		hsa-miR-151b	Sproviero2021,Liguori2018		hsa-miR-182-3p	Sproviero2021
hsa-miR-148b-5p	Leidinger2013		hsa-miR-22-5p	Sproviero2021		hsa-miR-16-2-3p	Sproviero2021		hsa-miR-184	Sproviero2021
hsa-miR-151a-3p	Leidinger2013		hsa-miR-222-3p	Sproviero2021		hsa-miR-16-5p	Sproviero2021,Liguori2018		hsa-miR-18a-5p	Sproviero2021
hsa-miR-15a-5p	Leidinger2013		hsa-miR-27a-5p	Sproviero2021		hsa-miR-182-3p	Sproviero2021		hsa-miR-1908-3p	Sproviero2021
hsa-miR-16-2-3p	Leidinger2013		hsa-miR-296-5p	Sproviero2021		hsa-miR-184	Sproviero2021		hsa-miR-193b-5p	Sproviero2021
hsa-miR-17-3p	Leidinger2013		hsa-miR-30a-3p	Sproviero2021		hsa-miR-185-3p	Sproviero2021		hsa-miR-195-3p	Sproviero2021
hsa-miR-181a-2-3p	Leidinger2013		hsa-miR-30c-2-3p	Sproviero2021		hsa-miR-18a-5p	Sproviero2021		hsa-miR-196a-5p	Sproviero2021
hsa-miR-185-3p	Leidinger2013		hsa-miR-3124-5p	Sproviero2021		hsa-miR-192-5p	Sproviero2021,Raheja2018		hsa-miR-19a-3p	Sproviero2021
hsa-miR-186-5p	Leidinger2013,Nagaraj2017		hsa-miR-3125	Sproviero2021		hsa-miR-193a-5p	Sproviero2021		hsa-miR-200a-3p	Sproviero2021
hsa-miR-199a-3p	Leidinger2013		hsa-miR-3132	Sproviero2021		hsa-miR-194-5p	Sproviero2021		hsa-miR-200a-5p	Sproviero2021
hsa-miR-199b-3p	Leidinger2013		hsa-miR-3135b	Sproviero2021		hsa-miR-196a-5p	Sproviero2021		hsa-miR-200b-3p	Sproviero2021
hsa-miR-21-5p	Leidinger2013,Nie2020		hsa-miR-3145-3p	Sproviero2021		hsa-miR-199a-5p	Sproviero2021		hsa-miR-205-5p	Sproviero2021
hsa-miR-2110	Leidinger2013,Nagaraj2017		hsa-miR-3147	Sproviero2021		hsa-miR-19b-3p	Sproviero2021		hsa-miR-206	Sproviero2021
hsa-miR-221-3p	Leidinger2013		hsa-miR-3149	Sproviero2021		hsa-miR-200a-3p	Sproviero2021		hsa-miR-210-3p	Sproviero2021
hsa-miR-223-3p	Leidinger2013		hsa-miR-3152-3p	Sproviero2021		hsa-miR-200a-5p	Sproviero2021		hsa-miR-212-3p	Sproviero2021
hsa-miR-26a-5p	Leidinger2013		hsa-miR-3152-5p	Sproviero2021		hsa-miR-200b-3p	Sproviero2021		hsa-miR-214-5p	Sproviero2021
hsa-miR-26b-3p	Leidinger2013		hsa-miR-3156-5p	Sproviero2021		hsa-miR-200b-5p	Sproviero2021		hsa-miR-218-5p	Sproviero2021
hsa-miR-26b-5p	Leidinger2013		hsa-miR-3160-3p	Sproviero2021		hsa-miR-200c-3p	Sproviero2021		hsa-miR-222-3p	Sproviero2021
hsa-miR-28-3p	Leidinger2013,Nie2020		hsa-miR-3160-5p	Sproviero2021		hsa-miR-205-5p	Sproviero2021		hsa-miR-224-5p	Sproviero2021
hsa-miR-29a-3p	Leidinger2013		hsa-miR-3182	Sproviero2021		hsa-miR-206	Sproviero2021		hsa-miR-2681-3p	Sproviero2021
hsa-miR-29b-3p	Leidinger2013,Lugli2015		hsa-miR-3184-5p	Sproviero2021		hsa-miR-20a-5p	Sproviero2021		hsa-miR-296-5p	Sproviero2021
hsa-miR-29c-3p	Leidinger2013		hsa-miR-3192-3p	Sproviero2021		hsa-miR-20b-5p	Sproviero2021		hsa-miR-3074-3p	Sproviero2021
hsa-miR-301a-3p	Leidinger2013,Nagaraj2017,Kumar2013		hsa-miR-323b-3p	Sproviero2021		hsa-miR-210-3p	Sproviero2021		hsa-miR-3074-5p	Sproviero2021
hsa-miR-3074-5p	Leidinger2013		hsa-miR-345-3p	Sproviero2021		hsa-miR-214-3p	Sproviero2021		hsa-miR-3135b	Sproviero2021
hsa-miR-30a-3p	Leidinger2013		hsa-miR-34c-5p	Sproviero2021		hsa-miR-218-5p	Sproviero2021		hsa-miR-3149	Sproviero2021
hsa-miR-30a-5p	Leidinger2013		hsa-miR-3610	Sproviero2021		hsa-miR-221-3p	Sproviero2021,Liguori2018		hsa-miR-3150a-3p	Sproviero2021
hsa-miR-30b-5p	Leidinger2013,Nagaraj2017		hsa-miR-3614-3p	Sproviero2021		hsa-miR-222-3p	Sproviero2021		hsa-miR-3152-3p	Sproviero2021
hsa-miR-30c-5p	Leidinger2013,Nagaraj2017		hsa-miR-3614-5p	Sproviero2021		hsa-miR-224-5p	Sproviero2021		hsa-miR-3156-5p	Sproviero2021
hsa-miR-30d-5p	Leidinger2013		hsa-miR-3650	Sproviero2021		hsa-miR-28-3p	Sproviero2021,Liguori2018		hsa-miR-3160-3p	Sproviero2021
hsa-miR-30e-3p	Leidinger2013		hsa-miR-3655	Sproviero2021		hsa-miR-31-5p	Sproviero2021		hsa-miR-3185	Sproviero2021
hsa-miR-3127-3p	Leidinger2013		hsa-miR-365a-5p	Sproviero2021		hsa-miR-3120-3p	Sproviero2021		hsa-miR-3194-3p	Sproviero2021
hsa-miR-3157-3p	Leidinger2013		hsa-miR-3675-3p	Sproviero2021		hsa-miR-3120-5p	Sproviero2021		hsa-miR-3195	Sproviero2021
hsa-miR-3158-3p	Leidinger2013		hsa-miR-3688-3p	Sproviero2021		hsa-miR-3152-3p	Sproviero2021		hsa-miR-3199	Sproviero2021
hsa-miR-323b-3p	Leidinger2013,Sproviero2021		hsa-miR-370-3p	Sproviero2021		hsa-miR-3156-5p	Sproviero2021		hsa-miR-323b-3p	Sproviero2021
hsa-miR-330-3p	Leidinger2013		hsa-miR-371a-3p	Sproviero2021		hsa-miR-3158-3p	Sproviero2021		hsa-miR-335-3p	Sproviero2021
hsa-miR-330-5p	Leidinger2013		hsa-miR-3940-5p	Sproviero2021		hsa-miR-3160-3p	Sproviero2021		hsa-miR-345-3p	Sproviero2021
hsa-miR-339-3p	Leidinger2013		hsa-miR-3942-5p	Sproviero2021		hsa-miR-3177-3p	Sproviero2021		hsa-miR-3607-3p	Sproviero2021
hsa-miR-33b-5p	Leidinger2013		hsa-miR-411-5p	Sproviero2021		hsa-miR-3184-5p	Sproviero2021		hsa-miR-3614-3p	Sproviero2021
hsa-miR-340-3p	Leidinger2013		hsa-miR-425-3p	Sproviero2021		hsa-miR-3195	Sproviero2021		hsa-miR-3614-5p	Sproviero2021
hsa-miR-340-5p	Leidinger2013		hsa-miR-4259	Sproviero2021		hsa-miR-3199	Sproviero2021		hsa-miR-3650	Sproviero2021
hsa-miR-345-5p	Leidinger2013		hsa-miR-4286	Sproviero2021,Chen2021		hsa-miR-320b	Sproviero2021,Raheja2018		hsa-miR-365a-5p	Sproviero2021
hsa-miR-3605-3p	Leidinger2013		hsa-miR-4297	Sproviero2021		hsa-miR-323a-3p	Sproviero2021		hsa-miR-3665	Sproviero2021
hsa-miR-361-5p	Leidinger2013		hsa-miR-4302	Sproviero2021		hsa-miR-323b-3p	Sproviero2021		hsa-miR-3668	Sproviero2021
hsa-miR-363-3p	Leidinger2013		hsa-miR-431-5p	Sproviero2021		hsa-miR-326	Sproviero2021		hsa-miR-3675-3p	Sproviero2021
hsa-miR-371b-5p	Leidinger2013		hsa-miR-4315	Sproviero2021		hsa-miR-329-3p	Sproviero2021		hsa-miR-3688-3p	Sproviero2021
hsa-miR-378a-5p	Leidinger2013		hsa-miR-432-5p	Sproviero2021,Chen2021		hsa-miR-330-3p	Sproviero2021		hsa-miR-382-5p	Sproviero2021
hsa-miR-378d	Leidinger2013		hsa-miR-4320	Sproviero2021		hsa-miR-331-3p	Sproviero2021		hsa-miR-3925-5p	Sproviero2021
hsa-miR-378f	Leidinger2013		hsa-miR-433-3p	Sproviero2021		hsa-miR-335-3p	Sproviero2021		hsa-miR-3976	Sproviero2021
hsa-miR-378g	Leidinger2013		hsa-miR-4418	Sproviero2021		hsa-miR-345-3p	Sproviero2021		hsa-miR-409-3p	Sproviero2021,Magen2020
hsa-miR-3909	Leidinger2013		hsa-miR-4433b-5p	Sproviero2021		hsa-miR-34a-5p	Sproviero2021		hsa-miR-4259	Sproviero2021
hsa-miR-421	Leidinger2013		hsa-miR-4442	Sproviero2021		hsa-miR-34c-5p	Sproviero2021		hsa-miR-4270	Sproviero2021
hsa-miR-425-5p	Leidinger2013		hsa-miR-4450	Sproviero2021		hsa-miR-3605-3p	Sproviero2021		hsa-miR-4279	Sproviero2021
hsa-miR-4435	Leidinger2013,Lu2021		hsa-miR-4451	Sproviero2021		hsa-miR-3607-3p	Sproviero2021		hsa-miR-4286	Sproviero2021
hsa-miR-4659a-3p	Leidinger2013,Nie2020		hsa-miR-4480	Sproviero2021		hsa-miR-3619-3p	Sproviero2021		hsa-miR-431-3p	Sproviero2021
hsa-miR-4742-3p	Leidinger2013		hsa-miR-4482-5p	Sproviero2021		hsa-miR-3650	Sproviero2021		hsa-miR-4320	Sproviero2021
hsa-miR-4746-5p	Leidinger2013		hsa-miR-4494	Sproviero2021		hsa-miR-365a-5p	Sproviero2021		hsa-miR-433-3p	Sproviero2021
hsa-miR-4755-5p	Leidinger2013		hsa-miR-4496	Sproviero2021		hsa-miR-3668	Sproviero2021		hsa-miR-4418	Sproviero2021
hsa-miR-4781-3p	Leidinger2013,Sproviero2021		hsa-miR-4507	Sproviero2021		hsa-miR-3675-3p	Sproviero2021		hsa-miR-4433b-5p	Sproviero2021
hsa-miR-484	Leidinger2013		hsa-miR-4531	Sproviero2021		hsa-miR-3679-5p	Sproviero2021		hsa-miR-4442	Sproviero2021
hsa-miR-5001-3p	Leidinger2013,Lugli2015		hsa-miR-4642	Sproviero2021		hsa-miR-3688-3p	Sproviero2021		hsa-miR-4451	Sproviero2021
hsa-miR-5010-3p	Leidinger2013		hsa-miR-4646-5p	Sproviero2021		hsa-miR-370-3p	Sproviero2021		hsa-miR-4477b	Sproviero2021
hsa-miR-505-3p	Leidinger2013		hsa-miR-4652-5p	Sproviero2021		hsa-miR-378c	Sproviero2021		hsa-miR-4480	Sproviero2021
hsa-miR-5094	Leidinger2013		hsa-miR-4655-5p	Sproviero2021		hsa-miR-379-5p	Sproviero2021		hsa-miR-4482-5p	Sproviero2021
hsa-miR-532-5p	Leidinger2013		hsa-miR-4657	Sproviero2021		hsa-miR-381-3p	Sproviero2021		hsa-miR-4492	Sproviero2021
hsa-miR-548aj-5p	Leidinger2013		hsa-miR-4665-5p	Sproviero2021		hsa-miR-382-5p	Sproviero2021		hsa-miR-4494	Sproviero2021
hsa-miR-548am-5p	Leidinger2013		hsa-miR-4671-5p	Sproviero2021		hsa-miR-3936	Sproviero2021		hsa-miR-4504	Sproviero2021
hsa-miR-548ar-5p	Leidinger2013		hsa-miR-4689	Sproviero2021		hsa-miR-3940-5p	Sproviero2021		hsa-miR-4508	Sproviero2021
hsa-miR-548au-5p	Leidinger2013		hsa-miR-4706	Sproviero2021		hsa-miR-3976	Sproviero2021		hsa-miR-4513	Sproviero2021
hsa-miR-548av-5p	Leidinger2013		hsa-miR-4711-3p	Sproviero2021		hsa-miR-409-3p	Sproviero2021		hsa-miR-4535	Sproviero2021
hsa-miR-548c-5p	Leidinger2013		hsa-miR-4740-3p	Sproviero2021		hsa-miR-4279	Sproviero2021		hsa-miR-455-3p	Sproviero2021
hsa-miR-548g-5p	Leidinger2013		hsa-miR-4759	Sproviero2021		hsa-miR-4286	Sproviero2021		hsa-miR-455-5p	Sproviero2021
hsa-miR-548h-5p	Leidinger2013		hsa-miR-4770	Sproviero2021		hsa-miR-429	Sproviero2021		hsa-miR-4642	Sproviero2021
hsa-miR-548k	Leidinger2013		hsa-miR-4778-5p	Sproviero2021		hsa-miR-4302	Sproviero2021		hsa-miR-4646-5p	Sproviero2021
hsa-miR-548o-5p	Leidinger2013		hsa-miR-4781-3p	Sproviero2021		hsa-miR-4309	Sproviero2021		hsa-miR-4647	Sproviero2021
hsa-miR-548x-5p	Leidinger2013		hsa-miR-4798-5p	Sproviero2021		hsa-miR-432-5p	Sproviero2021		hsa-miR-4654	Sproviero2021
hsa-miR-550a-3-5p	Leidinger2013		hsa-miR-4800-5p	Sproviero2021		hsa-miR-433-3p	Sproviero2021		hsa-miR-4686	Sproviero2021
hsa-miR-550a-5p	Leidinger2013		hsa-miR-4803	Sproviero2021		hsa-miR-4418	Sproviero2021		hsa-miR-4689	Sproviero2021
hsa-miR-5690	Leidinger2013		hsa-miR-4804-5p	Sproviero2021		hsa-miR-4419a	Sproviero2021,Takahashi2015		hsa-miR-4713-3p	Sproviero2021
hsa-miR-576-5p	Leidinger2013,Nie2020		hsa-miR-485-3p	Sproviero2021		hsa-miR-4433b-5p	Sproviero2021		hsa-miR-4741	Sproviero2021
hsa-miR-589-5p	Leidinger2013		hsa-miR-485-5p	Sproviero2021		hsa-miR-4442	Sproviero2021		hsa-miR-4750-3p	Sproviero2021
hsa-miR-625-5p	Leidinger2013		hsa-miR-5001-5p	Sproviero2021		hsa-miR-4446-3p	Sproviero2021		hsa-miR-4750-5p	Sproviero2021
hsa-miR-628-3p	Leidinger2013		hsa-miR-505-5p	Sproviero2021		hsa-miR-4451	Sproviero2021		hsa-miR-4770	Sproviero2021
hsa-miR-641	Leidinger2013		hsa-miR-5087	Sproviero2021		hsa-miR-4482-5p	Sproviero2021		hsa-miR-4772-5p	Sproviero2021
hsa-miR-654-3p	Leidinger2013		hsa-miR-5089-5p	Sproviero2021		hsa-miR-4492	Sproviero2021		hsa-miR-4778-5p	Sproviero2021
hsa-miR-660-5p	Leidinger2013		hsa-miR-509-3p	Sproviero2021		hsa-miR-4497	Sproviero2021		hsa-miR-4781-3p	Sproviero2021
hsa-miR-99b-5p	Leidinger2013		hsa-miR-514b-5p	Sproviero2021		hsa-miR-4508	Sproviero2021		hsa-miR-4786-3p	Sproviero2021
hsa-miR-1260b	Sproviero2021		hsa-miR-518e-5p	Sproviero2021		hsa-miR-4513	Sproviero2021		hsa-miR-4791	Sproviero2021
hsa-miR-1262	Sproviero2021		hsa-miR-5191	Sproviero2021		hsa-miR-451a	Sproviero2021,Liguori2018		hsa-miR-4795-5p	Sproviero2021
hsa-miR-1273h-3p	Sproviero2021		hsa-miR-5194	Sproviero2021		hsa-miR-452-5p	Sproviero2021		hsa-miR-4797-3p	Sproviero2021
hsa-miR-1275	Sproviero2021		hsa-miR-519a-5p	Sproviero2021		hsa-miR-4524b-3p	Sproviero2021		hsa-miR-4797-5p	Sproviero2021
hsa-miR-130b-5p	Sproviero2021		hsa-miR-519b-5p	Sproviero2021		hsa-miR-455-3p	Sproviero2021		hsa-miR-4799-3p	Sproviero2021
hsa-miR-133a-3p	Sproviero2021		hsa-miR-519c-5p	Sproviero2021		hsa-miR-455-5p	Sproviero2021		hsa-miR-485-3p	Sproviero2021
hsa-miR-134-5p	Sproviero2021		hsa-miR-520a-3p	Sproviero2021		hsa-miR-4634	Sproviero2021		hsa-miR-505-5p	Sproviero2021
hsa-miR-199a-5p	Sproviero2021		hsa-miR-520e	Sproviero2021		hsa-miR-4642	Sproviero2021		hsa-miR-514b-5p	Sproviero2021
hsa-miR-224-5p	Sproviero2021		hsa-miR-520f-5p	Sproviero2021		hsa-miR-4657	Sproviero2021		hsa-miR-5197-3p	Sproviero2021
hsa-miR-3074-3p	Sproviero2021		hsa-miR-522-5p	Sproviero2021		hsa-miR-4670-5p	Sproviero2021		hsa-miR-520a-3p	Sproviero2021
hsa-miR-3125	Sproviero2021		hsa-miR-523-5p	Sproviero2021		hsa-miR-4695-5p	Sproviero2021		hsa-miR-520f-5p	Sproviero2021
hsa-miR-3152-3p	Sproviero2021		hsa-miR-524-3p	Sproviero2021		hsa-miR-4732-5p	Sproviero2021		hsa-miR-542-3p	Sproviero2021
hsa-miR-3607-3p	Sproviero2021		hsa-miR-543	Sproviero2021		hsa-miR-4736	Sproviero2021		hsa-miR-543	Sproviero2021
hsa-miR-3610	Sproviero2021		hsa-miR-548ap-5p	Sproviero2021		hsa-miR-4741	Sproviero2021		hsa-miR-548ap-5p	Sproviero2021
hsa-miR-365a-5p	Sproviero2021		hsa-miR-548e-3p	Sproviero2021		hsa-miR-4763-3p	Sproviero2021		hsa-miR-548at-5p	Sproviero2021
hsa-miR-370-3p	Sproviero2021		hsa-miR-548j-5p	Sproviero2021		hsa-miR-4783-3p	Sproviero2021		hsa-miR-550a-3-5p	Sproviero2021
hsa-miR-409-3p	Sproviero2021		hsa-miR-548l	Sproviero2021		hsa-miR-4797-3p	Sproviero2021		hsa-miR-569	Sproviero2021
hsa-miR-4302	Sproviero2021		hsa-miR-548n	Sproviero2021		hsa-miR-4797-5p	Sproviero2021		hsa-miR-5707	Sproviero2021
hsa-miR-432-5p	Sproviero2021		hsa-miR-556-5p	Sproviero2021		hsa-miR-485-3p	Sproviero2021		hsa-miR-574-5p	Sproviero2021
hsa-miR-4433b-5p	Sproviero2021		hsa-miR-5588-5p	Sproviero2021		hsa-miR-485-5p	Sproviero2021		hsa-miR-579-5p	Sproviero2021
hsa-miR-4451	Sproviero2021		hsa-miR-574-5p	Sproviero2021		hsa-miR-486-3p	Sproviero2021		hsa-miR-582-3p	Sproviero2021
hsa-miR-4480	Sproviero2021		hsa-miR-579-5p	Sproviero2021		hsa-miR-487a-5p	Sproviero2021		hsa-miR-593-5p	Sproviero2021
hsa-miR-4513	Sproviero2021		hsa-miR-582-3p	Sproviero2021		hsa-miR-493-3p	Sproviero2021		hsa-miR-601	Sproviero2021
hsa-miR-4642	Sproviero2021		hsa-miR-593-5p	Sproviero2021		hsa-miR-493-5p	Sproviero2021		hsa-miR-6068	Sproviero2021
hsa-miR-4778-5p	Sproviero2021		hsa-miR-604	Sproviero2021		hsa-miR-495-3p	Sproviero2021		hsa-miR-607	Sproviero2021
hsa-miR-4798-5p	Sproviero2021		hsa-miR-605-3p	Sproviero2021		hsa-miR-501-3p	Sproviero2021		hsa-miR-614	Sproviero2021
hsa-miR-485-3p	Sproviero2021		hsa-miR-6068	Sproviero2021		hsa-miR-5096	Sproviero2021		hsa-miR-615-3p	Sproviero2021
hsa-miR-485-5p	Sproviero2021		hsa-miR-6088	Sproviero2021		hsa-miR-514b-5p	Sproviero2021		hsa-miR-615-5p	Sproviero2021
hsa-miR-520a-3p	Sproviero2021		hsa-miR-615-3p	Sproviero2021		hsa-miR-516b-5p	Sproviero2021		hsa-miR-625-3p	Sproviero2021
hsa-miR-543	Sproviero2021		hsa-miR-625-3p	Sproviero2021,Chen2021		hsa-miR-5191	Sproviero2021		hsa-miR-631	Sproviero2021
hsa-miR-579-5p	Sproviero2021		hsa-miR-628-3p	Sproviero2021		hsa-miR-520a-3p	Sproviero2021		hsa-miR-6507-5p	Sproviero2021
hsa-miR-6068	Sproviero2021		hsa-miR-6509-5p	Sproviero2021		hsa-miR-542-3p	Sproviero2021		hsa-miR-660-3p	Sproviero2021
hsa-miR-607	Sproviero2021		hsa-miR-651-3p	Sproviero2021		hsa-miR-542-5p	Sproviero2021		hsa-miR-670-5p	Sproviero2021
hsa-miR-625-3p	Sproviero2021		hsa-miR-654-3p	Sproviero2021		hsa-miR-543	Sproviero2021		hsa-miR-6715a-3p	Sproviero2021
hsa-miR-6728-5p	Sproviero2021		hsa-miR-660-3p	Sproviero2021		hsa-miR-545-5p	Sproviero2021		hsa-miR-6721-5p	Sproviero2021
hsa-miR-6889-5p	Sproviero2021		hsa-miR-664a-3p	Sproviero2021		hsa-miR-550a-3-5p	Sproviero2021		hsa-miR-6734-5p	Sproviero2021
hsa-miR-767-3p	Sproviero2021		hsa-miR-6717-5p	Sproviero2021		hsa-miR-5572	Sproviero2021		hsa-miR-6736-5p	Sproviero2021
hsa-miR-7856-5p	Sproviero2021		hsa-miR-6726-5p	Sproviero2021		hsa-miR-582-3p	Sproviero2021		hsa-miR-6748-3p	Sproviero2021
hsa-miR-1260a	Nagaraj2017		hsa-miR-6728-5p	Sproviero2021		hsa-miR-584-5p	Sproviero2021,Liguori2018		hsa-miR-6765-5p	Sproviero2021
hsa-miR-142-3p	Nagaraj2017,Kumar2013		hsa-miR-6748-3p	Sproviero2021		hsa-miR-589-5p	Sproviero2021		hsa-miR-6766-5p	Sproviero2021
hsa-miR-151a-5p	Nagaraj2017,Nie2020		hsa-miR-676-5p	Sproviero2021		hsa-miR-6068	Sproviero2021		hsa-miR-6774-3p	Sproviero2021
hsa-miR-15b-3p	Nagaraj2017		hsa-miR-6785-5p	Sproviero2021		hsa-miR-607	Sproviero2021		hsa-miR-6785-5p	Sproviero2021
hsa-miR-18a-5p	Nagaraj2017		hsa-miR-6794-5p	Sproviero2021		hsa-miR-6073	Sproviero2021		hsa-miR-6823-5p	Sproviero2021
hsa-miR-193a-5p	Nagaraj2017		hsa-miR-6800-5p	Sproviero2021		hsa-miR-6085	Sproviero2021		hsa-miR-6825-3p	Sproviero2021
hsa-miR-200a-3p	Nagaraj2017		hsa-miR-6802-5p	Sproviero2021		hsa-miR-6131	Sproviero2021		hsa-miR-6832-5p	Sproviero2021
hsa-miR-22-5p	Nagaraj2017		hsa-miR-6866-5p	Sproviero2021		hsa-miR-615-3p	Sproviero2021		hsa-miR-6842-5p	Sproviero2021
hsa-miR-320a	Nagaraj2017		hsa-miR-6883-5p	Sproviero2021		hsa-miR-625-3p	Sproviero2021		hsa-miR-6870-5p	Sproviero2021
hsa-miR-320b	Nagaraj2017		hsa-miR-6888-3p	Sproviero2021		hsa-miR-628-3p	Sproviero2021		hsa-miR-6872-3p	Sproviero2021
hsa-miR-320c	Nagaraj2017		hsa-miR-6889-5p	Sproviero2021		hsa-miR-6509-5p	Sproviero2021		hsa-miR-6889-5p	Sproviero2021
hsa-miR-320d	Nagaraj2017		hsa-miR-708-3p	Sproviero2021		hsa-miR-654-3p	Sproviero2021		hsa-miR-7110-5p	Sproviero2021
hsa-miR-33a-5p	Nagaraj2017		hsa-miR-7111-3p	Sproviero2021		hsa-miR-654-5p	Sproviero2021		hsa-miR-7111-3p	Sproviero2021
hsa-miR-374a-5p	Nagaraj2017		hsa-miR-7161-3p	Sproviero2021		hsa-miR-671-3p	Sproviero2021		hsa-miR-7111-5p	Sproviero2021
hsa-miR-374b-5p	Nagaraj2017		hsa-miR-7641	Sproviero2021		hsa-miR-6721-5p	Sproviero2021		hsa-miR-7161-3p	Sproviero2021
hsa-miR-423-5p	Nagaraj2017,Nie2020		hsa-miR-767-3p	Sproviero2021		hsa-miR-6727-5p	Sproviero2021		hsa-miR-718	Sproviero2021
hsa-miR-483-5p	Nagaraj2017		hsa-miR-7843-5p	Sproviero2021		hsa-miR-6745	Sproviero2021		hsa-miR-758-3p	Sproviero2021
hsa-miR-486-5p	Nagaraj2017		hsa-miR-7847-3p	Sproviero2021		hsa-miR-6746-5p	Sproviero2021		hsa-miR-761	Sproviero2021
hsa-miR-502-3p	Nagaraj2017		hsa-miR-7856-5p	Sproviero2021		hsa-miR-6748-3p	Sproviero2021		hsa-miR-7641	Sproviero2021
hsa-miR-574-3p	Nagaraj2017		hsa-miR-8071	Sproviero2021		hsa-miR-6772-3p	Sproviero2021		hsa-miR-767-3p	Sproviero2021
hsa-miR-15b-5p	Kumar2013		hsa-miR-944	Sproviero2021		hsa-miR-6774-3p	Sproviero2021		hsa-miR-7704	Sproviero2021
hsa-miR-191-5p	Kumar2013		hsa-miR-99b-3p	Sproviero2021		hsa-miR-6805-5p	Sproviero2021		hsa-miR-7847-3p	Sproviero2021
hsa-miR-545-3p	Kumar2013		hsa-let-7e-3p	Nie2020		hsa-miR-6825-3p	Sproviero2021		hsa-miR-7856-5p	Sproviero2021
hsa-miR-143-5p	Dong2015		hsa-let-7i-5p	Nie2020		hsa-miR-6842-3p	Sproviero2021		hsa-miR-8062	Sproviero2021
hsa-miR-146a-5p	Dong2015,Nie2020		hsa-miR-122-3p	Nie2020		hsa-miR-6842-5p	Sproviero2021		hsa-miR-8071	Sproviero2021
hsa-miR-31-5p	Dong2015		hsa-miR-1468-5p	Nie2020		hsa-miR-6843-3p	Sproviero2021		hsa-miR-8077	Sproviero2021
hsa-miR-93-5p	Dong2015		hsa-miR-197-3p	Nie2020,Chen2021		hsa-miR-6852-3p	Sproviero2021		hsa-miR-8089	Sproviero2021
hsa-miR-122-5p	Nie2020		hsa-miR-211-5p	Nie2020		hsa-miR-6852-5p	Sproviero2021		hsa-miR-875-5p	Sproviero2021
hsa-miR-1468-5p	Nie2020		hsa-miR-30d-5p	Nie2020		hsa-miR-6858-3p	Sproviero2021		hsa-miR-885-3p	Sproviero2021
hsa-miR-17-5p	Nie2020		hsa-miR-3184-3p	Nie2020		hsa-miR-6888-3p	Sproviero2021		hsa-miR-9-5p	Sproviero2021
hsa-miR-183-5p	Nie2020		hsa-miR-375	Nie2020		hsa-miR-708-3p	Sproviero2021		hsa-miR-99b-3p	Sproviero2021
hsa-miR-191-3p	Nie2020		hsa-miR-378g	Nie2020		hsa-miR-7106-5p	Sproviero2021		hsa-miR-15b-5p	Magen2020
hsa-miR-197-3p	Nie2020		hsa-miR-425-5p	Nie2020		hsa-miR-744-5p	Sproviero2021		hsa-miR-199a-3p	Magen2020
hsa-miR-197-5p	Nie2020		hsa-miR-4732-3p	Nie2020		hsa-miR-758-3p	Sproviero2021		hsa-miR-199b-3p	Magen2020
hsa-miR-19b-3p	Nie2020		hsa-miR-576-5p	Nie2020		hsa-miR-7641	Sproviero2021		hsa-miR-25-3p	Magen2020
hsa-miR-204-5p	Nie2020		hsa-miR-6131	Nie2020		hsa-miR-767-3p	Sproviero2021		hsa-miR-29a-3p	Magen2020
hsa-miR-22-3p	Nie2020,Lu2021		hsa-miR-652-3p	Nie2020		hsa-miR-769-5p	Sproviero2021		hsa-miR-342-3p	Magen2020
hsa-miR-23a-3p	Nie2020		hsa-miR-93-5p	Nie2020		hsa-miR-7704	Sproviero2021		hsa-miR-3615	Magen2020
hsa-miR-27a-3p	Nie2020		hsa-miR-941	Nie2020		hsa-miR-7843-5p	Sproviero2021		hsa-miR-370-3p	Magen2020
hsa-miR-27b-3p	Nie2020		hsa-miR-99b-5p	Nie2020		hsa-miR-7856-5p	Sproviero2021		hsa-miR-379-5p	Magen2020
hsa-miR-3173-5p	Nie2020		hsa-miR-1260b	Chen2021		hsa-miR-8089	Sproviero2021		hsa-miR-423-5p	Magen2020
hsa-miR-320e	Nie2020		hsa-miR-130b-3p	Chen2021		hsa-miR-889-3p	Sproviero2021		hsa-miR-425-5p	Magen2020
hsa-miR-3591-3p	Nie2020		hsa-miR-133b	Chen2021		hsa-miR-9-3p	Sproviero2021		hsa-miR-431-5p	Magen2020
hsa-miR-369-5p	Nie2020		hsa-miR-1538	Chen2021		hsa-miR-9-5p	Sproviero2021		hsa-miR-432-5p	Magen2020
hsa-miR-375	Nie2020		hsa-miR-185-5p	Chen2021,Schulz2019		hsa-miR-96-5p	Sproviero2021		hsa-miR-451a	Magen2020
hsa-miR-378i	Nie2020		hsa-miR-210-3p	Chen2021		hsa-let-7a-5p	Liguori2018		hsa-miR-4732-5p	Magen2020
hsa-miR-379-5p	Nie2020		hsa-miR-221-3p	Chen2021,Schulz2019		hsa-let-7d-5p	Liguori2018		hsa-miR-484	Magen2020
hsa-miR-382-5p	Nie2020		hsa-miR-23a-5p	Chen2021		hsa-let-7f-5p	Liguori2018,Takahashi2015		hsa-miR-486-5p	Magen2020
hsa-miR-483-3p	Nie2020		hsa-miR-30d-3p	Chen2021		hsa-let-7g-5p	Liguori2018		hsa-miR-654-3p	Magen2020
hsa-miR-6749-3p	Nie2020		hsa-miR-3177-3p	Chen2021		hsa-let-7i-5p	Liguori2018		hsa-miR-92a-3p	Magen2020
hsa-miR-125b-5p	Lugli2015		hsa-miR-320a	Chen2021		hsa-miR-103a-3p	Liguori2018
hsa-miR-138-5p	Lugli2015		hsa-miR-320b	Chen2021		hsa-miR-106b-3p	Liguori2018
hsa-miR-141-3p	Lugli2015		hsa-miR-320c	Chen2021		hsa-miR-128-3p	Liguori2018
hsa-miR-150-5p	Lugli2015		hsa-miR-320d	Chen2021		hsa-miR-130a-3p	Liguori2018
hsa-miR-152-3p	Lugli2015		hsa-miR-324-5p	Chen2021		hsa-miR-130b-3p	Liguori2018
hsa-miR-185-5p	Lugli2015		hsa-miR-339-3p	Chen2021		hsa-miR-148a-3p	Liguori2018
hsa-miR-23b-3p	Lugli2015		hsa-miR-3621	Chen2021		hsa-miR-15a-5p	Liguori2018
hsa-miR-24-3p	Lugli2015,Lu2021		hsa-miR-3972	Chen2021		hsa-miR-15b-5p	Liguori2018
hsa-miR-3065-5p	Lugli2015		hsa-miR-4306	Chen2021		hsa-miR-182-5p	Liguori2018
hsa-miR-338-3p	Lugli2015		hsa-miR-4454	Chen2021		hsa-miR-183-5p	Liguori2018
hsa-miR-342-3p	Lugli2015		hsa-miR-491-5p	Chen2021		hsa-miR-186-5p	Liguori2018
hsa-miR-342-5p	Lugli2015		hsa-miR-503-5p	Chen2021		hsa-miR-22-3p	Liguori2018
hsa-miR-3613-3p	Lugli2015		hsa-miR-548a-3p	Chen2021		hsa-miR-223-3p	Liguori2018
hsa-miR-3916	Lugli2015		hsa-miR-625-5p	Chen2021		hsa-miR-23a-3p	Liguori2018
hsa-miR-4772-3p	Lugli2015		hsa-miR-627-5p	Chen2021		hsa-miR-26a-5p	Liguori2018
hsa-miR-548at-5p	Lugli2015		hsa-miR-92b-3p	Chen2021		hsa-miR-26b-5p	Liguori2018,Takahashi2015
hsa-miR-659-5p	Lugli2015		hsa-miR-15b-5p	Schulz2019		hsa-miR-27b-3p	Liguori2018
hsa-miR-125a-3p	Lu2021		hsa-miR-16-2-3p	Schulz2019		hsa-miR-30b-5p	Liguori2018
hsa-miR-125b-1-3p	Lu2021		hsa-miR-16-5p	Schulz2019		hsa-miR-30c-5p	Liguori2018
hsa-miR-208a-5p	Lu2021		hsa-miR-181a-5p	Schulz2019		hsa-miR-342-3p	Liguori2018
hsa-miR-3646	Lu2021		hsa-miR-193a-3p	Schulz2019		hsa-miR-425-5p	Liguori2018,Raheja2018
hsa-miR-4747-3p	Lu2021		hsa-miR-195-5p	Schulz2019		hsa-miR-532-5p	Liguori2018
hsa-miR-595	Lu2021		hsa-miR-19b-3p	Schulz2019		hsa-miR-550a-3p	Liguori2018
hsa-miR-6131	Lu2021		hsa-miR-21-5p	Schulz2019		hsa-miR-93-5p	Liguori2018
hsa-miR-6716-3p	Lu2021		hsa-miR-214-3p	Schulz2019		hsa-let-7d-3p	Raheja2018
hsa-miR-6736-3p	Lu2021		hsa-miR-24-3p	Schulz2019		hsa-miR-1	Raheja2018
hsa-miR-6740-3p	Lu2021		hsa-miR-29a-3p	Schulz2019		hsa-miR-133b	Raheja2018
hsa-miR-6747-3p	Lu2021		hsa-miR-29c-3p	Schulz2019		hsa-miR-139-5p	Raheja2018
hsa-miR-6753-3p	Lu2021		hsa-miR-30a-5p	Schulz2019		hsa-miR-192-3p	Raheja2018
hsa-miR-6754-3p	Lu2021		hsa-miR-30b-5p	Schulz2019		hsa-miR-19a-3p	Raheja2018
hsa-miR-6761-3p	Lu2021		hsa-miR-30c-5p	Schulz2019		hsa-miR-320a	Raheja2018
hsa-miR-6762-3p	Lu2021		hsa-miR-451a	Schulz2019		hsa-miR-320c	Raheja2018
hsa-miR-6778-3p	Lu2021		hsa-miR-92a-3p	Schulz2019		hsa-miR-3187-5p	Takahashi2015
hsa-miR-6787-3p	Lu2021					hsa-miR-4258	Takahashi2015
hsa-miR-6875-3p	Lu2021					hsa-miR-4299	Takahashi2015
						hsa-miR-4496	Takahashi2015
						hsa-miR-4649-5p	Takahashi2015
						hsa-miR-663b	Takahashi2015
